## Supplementary material for "Analyzing the multidimensionality of biological aging with the tools of deep learning across diverse image-based and physiological indicators yields robust age predictors": Supplementary Table 08 - Biomarkers most associated with accelerated aging for each aging dimension.xlsx

### Sheet: Sheet1
Aging dimension	X-subcategory	Variables
Abdomen	AnthropometryImpedance (100.0%)	Impedance of arm (right) (.056); Impedance of arm (left) (.055); Impedance of whole body (.042)
Abdomen	BloodPressure (66.7%)	Diastolic blood pressure (.050); Systolic blood pressure (.036)
Abdomen	HeartPWA (46.7%)	Diastolic brachial blood pressure during PWA (.050); End systolic pressure during PWA (.048); Mean arterial pressure during PWA (.046)
Abdomen	BraindMRIWeightedMeans (32.1%)	Weighted-mean L3 in tract anterior thalamic radiation (right) (.066); Weighted-mean ISOVF in tract anterior thalamic radiation (right) (.066); Weighted-mean MD in tract anterior thalamic radiation (right) (.065)
Abdomen	CognitiveTrailMaking (25.0%)	Duration to complete alphanumeric path (trail #2) (.026)
Abdomen	BoneDensitometryOfHeel (16.7%)	Ankle spacing width (.040)
Abdomen	BloodCount (16.1%)	Mean sphered cell volume (.078); Mean corpuscular volume (.073); Mean corpuscular haemoglobin (.050)
Abdomen	BloodBiochemistry (10.7%)	HDL cholesterol (.039); Apolipoprotein A (.037); Cystatin C (.025)
Abdomen	BrainGreyMatterVolumes (5.8%)	Volume of grey matter in Putamen (left) (.052); Volume of grey matter in Caudate (right) (.051); Volume of grey matter in Pallidum (right) (.047)
Abdomen	HearingTest (0.8%)	Volume level set by participant (right) (.029)
Abdomen	PhysicalActivity (0.2%)	xzCov_min (.067); xyCov_min (.049); avg_interruptions_in_longest_sleep_V2 (.044)
Abdomen	CognitiveFluidIntelligence (0.0%)
Abdomen	CarotidUltrasound (0.0%)
Abdomen	UrineBiochemistry (0.0%)
Abdomen	BrainSubcorticalVolumes (0.0%)
Abdomen	CognitiveNumericMemory (0.0%)
Abdomen	ArterialStiffness (0.0%)
Abdomen	CognitiveMatrixPatternCompletion (0.0%)
Abdomen	CognitivePairsMatching (0.0%)
Abdomen	CognitivePairedAssociativeLearning (0.0%)
Abdomen	Spirometry (0.0%)
Abdomen	CognitiveProspectiveMemory (0.0%)
Abdomen	CognitiveReactionTime (0.0%)
Abdomen	CognitiveSymbolDigitSubstitution (0.0%)
Abdomen	CognitiveTowerRearranging (0.0%)
Abdomen	ECGAtRest (0.0%)
Abdomen	EyeAcuity (0.0%)
Abdomen	EyeAutorefraction (0.0%)
Abdomen	EyeIntraocularPressure (0.0%)
Abdomen	HandGripStrength (0.0%)
Abdomen	HeartSize (0.0%)
Abdomen	AnthropometryBodySize (0.0%)
AbdomenLiver	AnthropometryImpedance (100.0%)	Impedance of arm (right) (.047); Impedance of arm (left) (.043); Impedance of whole body (.033)
AbdomenLiver	BloodPressure (66.7%)	Diastolic blood pressure (.055); Systolic blood pressure (.041)
AbdomenLiver	HeartPWA (46.7%)	Diastolic brachial blood pressure during PWA (.055); End systolic pressure during PWA (.049); Mean arterial pressure during PWA (.049)
AbdomenLiver	BraindMRIWeightedMeans (35.8%)	Weighted-mean ISOVF in tract anterior thalamic radiation (right) (.070); Weighted-mean MD in tract anterior thalamic radiation (right) (.068); Weighted-mean L3 in tract anterior thalamic radiation (right) (.068)
AbdomenLiver	BoneDensitometryOfHeel (16.7%)	Ankle spacing width (.041)
AbdomenLiver	BloodCount (16.1%)	Mean sphered cell volume (.079); Mean corpuscular volume (.057); Mean corpuscular haemoglobin (.055)
AbdomenLiver	CognitiveReactionTime (14.3%)	Mean time to press snap-button (.024); Mean time to correctly identify matches (.023)
AbdomenLiver	AnthropometryBodySize (12.5%)	Standing height (.030)
AbdomenLiver	BloodBiochemistry (10.7%)	HDL cholesterol (.040); Apolipoprotein A (.038); SHBG (.027)
AbdomenLiver	ECGAtRest (8.3%)	QTC interval (.037)
AbdomenLiver	CognitiveProspectiveMemory (7.1%)	Time to answer (.050)
AbdomenLiver	BrainGreyMatterVolumes (5.8%)	Volume of grey matter in Putamen (left) (.045); Volume of grey matter in Caudate (right) (.044); Volume of grey matter in Caudate (left) (.039)
AbdomenLiver	HearingTest (1.6%)	Volume level set by participant (left) (.021); Signal-to-noise-ratio (SNR) of triplet (right).3 (.021)
AbdomenLiver	PhysicalActivity (0.1%)	xzCov_min (.055); xyCov_min (.045)
AbdomenLiver	CognitiveMatrixPatternCompletion (0.0%)
AbdomenLiver	ArterialStiffness (0.0%)
AbdomenLiver	BrainSubcorticalVolumes (0.0%)
AbdomenLiver	CarotidUltrasound (0.0%)
AbdomenLiver	CognitiveFluidIntelligence (0.0%)
AbdomenLiver	UrineBiochemistry (0.0%)
AbdomenLiver	CognitiveNumericMemory (0.0%)
AbdomenLiver	CognitivePairedAssociativeLearning (0.0%)
AbdomenLiver	Spirometry (0.0%)
AbdomenLiver	CognitiveSymbolDigitSubstitution (0.0%)
AbdomenLiver	CognitiveTowerRearranging (0.0%)
AbdomenLiver	CognitiveTrailMaking (0.0%)
AbdomenLiver	EyeAcuity (0.0%)
AbdomenLiver	EyeAutorefraction (0.0%)
AbdomenLiver	EyeIntraocularPressure (0.0%)
AbdomenLiver	HandGripStrength (0.0%)
AbdomenLiver	HeartSize (0.0%)
AbdomenLiver	CognitivePairsMatching (0.0%)
AbdomenPancreas	AnthropometryImpedance (100.0%)	Impedance of arm (right) (.057); Impedance of arm (left) (.055); Impedance of whole body (.044)
AbdomenPancreas	BloodPressure (66.7%)	Diastolic blood pressure (.031); Systolic blood pressure (.026)
AbdomenPancreas	HeartPWA (46.7%)	Diastolic brachial blood pressure during PWA (.034); Central systolic blood pressure during PWA (.032); Mean arterial pressure during PWA (.032)
AbdomenPancreas	BraindMRIWeightedMeans (30.9%)	Weighted-mean L3 in tract anterior thalamic radiation (right) (.061); Weighted-mean MD in tract anterior thalamic radiation (right) (.061); Weighted-mean L2 in tract anterior thalamic radiation (right) (.057)
AbdomenPancreas	CognitiveTrailMaking (25.0%)	Duration to complete alphanumeric path (trail #2) (.028)
AbdomenPancreas	BoneDensitometryOfHeel (16.7%)	Ankle spacing width (.029)
AbdomenPancreas	BloodCount (16.1%)	Mean sphered cell volume (.066); Mean corpuscular volume (.057); Mean corpuscular haemoglobin (.035)
AbdomenPancreas	BloodBiochemistry (14.3%)	HDL cholesterol (.032); Cystatin C (.032); Apolipoprotein A (.032)
AbdomenPancreas	BrainGreyMatterVolumes (5.8%)	Volume of grey matter in Caudate (right) (.046); Volume of grey matter in Putamen (left) (.044); Volume of grey matter in Pallidum (right) (.043)
AbdomenPancreas	HearingTest (0.8%)	Volume level set by participant (right) (.024)
AbdomenPancreas	PhysicalActivity (0.1%)	xzCov_min (.055); xyCov_min (.042); sleep-hourOfDay-20-avg_V2 (.040)
AbdomenPancreas	CognitiveFluidIntelligence (0.0%)
AbdomenPancreas	CarotidUltrasound (0.0%)
AbdomenPancreas	UrineBiochemistry (0.0%)
AbdomenPancreas	BrainSubcorticalVolumes (0.0%)
AbdomenPancreas	CognitiveNumericMemory (0.0%)
AbdomenPancreas	ArterialStiffness (0.0%)
AbdomenPancreas	CognitiveMatrixPatternCompletion (0.0%)
AbdomenPancreas	CognitivePairsMatching (0.0%)
AbdomenPancreas	CognitivePairedAssociativeLearning (0.0%)
AbdomenPancreas	Spirometry (0.0%)
AbdomenPancreas	CognitiveProspectiveMemory (0.0%)
AbdomenPancreas	CognitiveReactionTime (0.0%)
AbdomenPancreas	CognitiveSymbolDigitSubstitution (0.0%)
AbdomenPancreas	CognitiveTowerRearranging (0.0%)
AbdomenPancreas	ECGAtRest (0.0%)
AbdomenPancreas	EyeAcuity (0.0%)
AbdomenPancreas	EyeAutorefraction (0.0%)
AbdomenPancreas	EyeIntraocularPressure (0.0%)
AbdomenPancreas	HandGripStrength (0.0%)
AbdomenPancreas	HeartSize (0.0%)
AbdomenPancreas	AnthropometryBodySize (0.0%)
Arterial	CarotidUltrasound (100.0%)	Mean carotid IMT (intima-medial thickness) at 120 degrees (.287); Mean carotid IMT (intima-medial thickness) at 240 degrees (.283); Mean carotid IMT (intima-medial thickness) at 150 degrees (.281)
Arterial	HeartPWA (86.7%)	Central systolic blood pressure during PWA (.197); Systolic brachial blood pressure during PWA (.186); Central pulse pressure during PWA (.174)
Arterial	BloodPressure (66.7%)	Systolic blood pressure (.318); Diastolic blood pressure (.114)
Arterial	ArterialStiffness (50.0%)	Absence of notch position in the pulse waveform (.188); Position of the pulse wave peak (.179); Position of the shoulder on the pulse waveform (.172)
Arterial	ECGAtRest (25.0%)	QTC interval (.072); Ventricular rate (.061); QRS num (.060)
Arterial	AnthropometryBodySize (25.0%)	Waist circumference (.084); Body mass index (BMI) (.077)
Arterial	BloodCount (22.6%)	Neutrophill count (.078); Immature reticulocyte fraction (.068); Platelet crit (.067)
Arterial	HeartSize (12.5%)	Average heart rate (.079)
Arterial	BraindMRIWeightedMeans (12.3%)	Weighted-mean L3 in tract anterior thalamic radiation (right) (.094); Weighted-mean L2 in tract anterior thalamic radiation (right) (.094); Weighted-mean MD in tract anterior thalamic radiation (right) (.093)
Arterial	BloodBiochemistry (3.6%)	Urate (.053)
Arterial	BrainGreyMatterVolumes (1.4%)	Volume of grey matter in Caudate (right) (.080); Volume of grey matter in Caudate (left) (.074)
Arterial	PhysicalActivity (0.0%)	mixed-hourOfWeekday-12-avg (.091)
Arterial	AnthropometryImpedance (0.0%)
Arterial	CognitiveNumericMemory (0.0%)
Arterial	BoneDensitometryOfHeel (0.0%)
Arterial	BrainSubcorticalVolumes (0.0%)
Arterial	CognitiveFluidIntelligence (0.0%)
Arterial	CognitiveMatrixPatternCompletion (0.0%)
Arterial	UrineBiochemistry (0.0%)
Arterial	CognitivePairedAssociativeLearning (0.0%)
Arterial	Spirometry (0.0%)
Arterial	CognitiveProspectiveMemory (0.0%)
Arterial	CognitiveReactionTime (0.0%)
Arterial	CognitiveSymbolDigitSubstitution (0.0%)
Arterial	CognitiveTowerRearranging (0.0%)
Arterial	CognitiveTrailMaking (0.0%)
Arterial	EyeAcuity (0.0%)
Arterial	EyeAutorefraction (0.0%)
Arterial	EyeIntraocularPressure (0.0%)
Arterial	HandGripStrength (0.0%)
Arterial	HearingTest (0.0%)
Arterial	CognitivePairsMatching (0.0%)
ArterialCarotids	CarotidUltrasound (100.0%)	Mean carotid IMT (intima-medial thickness) at 120 degrees (.307); Mean carotid IMT (intima-medial thickness) at 150 degrees (.301); Mean carotid IMT (intima-medial thickness) at 210 degrees (.301)
ArterialCarotids	HeartPWA (73.3%)	Central systolic blood pressure during PWA (.160); Systolic brachial blood pressure during PWA (.154); End systolic pressure during PWA (.141)
ArterialCarotids	BloodPressure (66.7%)	Systolic blood pressure (.225); Diastolic blood pressure (.153)
ArterialCarotids	ArterialStiffness (37.5%)	Position of the pulse wave peak (.088); Position of the shoulder on the pulse waveform (.072); Absence of notch position in the pulse waveform (.063)
ArterialCarotids	AnthropometryBodySize (37.5%)	Waist circumference (.072); Body mass index (BMI) (.064); Weight (.053)
ArterialCarotids	BraindMRIWeightedMeans (15.6%)	Weighted-mean MD in tract anterior thalamic radiation (right) (.104); Weighted-mean L3 in tract anterior thalamic radiation (right) (.104); Weighted-mean L2 in tract anterior thalamic radiation (right) (.103)
ArterialCarotids	HeartSize (12.5%)	Cardiac output (.052)
ArterialCarotids	BloodCount (9.7%)	Immature reticulocyte fraction (.055); Platelet count (.055); Platelet crit (.053)
ArterialCarotids	ECGAtRest (8.3%)	QTC interval (.066)
ArterialCarotids	BrainGreyMatterVolumes (2.2%)	Volume of grey matter in Caudate (right) (.085); Volume of grey matter in Caudate (left) (.079); Volume of grey matter in Cingulate Gyrus, anterior division (left) (.055)
ArterialCarotids	BloodBiochemistry (0.0%)
ArterialCarotids	CognitiveNumericMemory (0.0%)
ArterialCarotids	BoneDensitometryOfHeel (0.0%)
ArterialCarotids	BrainSubcorticalVolumes (0.0%)
ArterialCarotids	AnthropometryImpedance (0.0%)
ArterialCarotids	CognitiveFluidIntelligence (0.0%)
ArterialCarotids	CognitiveMatrixPatternCompletion (0.0%)
ArterialCarotids	UrineBiochemistry (0.0%)
ArterialCarotids	CognitivePairedAssociativeLearning (0.0%)
ArterialCarotids	Spirometry (0.0%)
ArterialCarotids	CognitiveProspectiveMemory (0.0%)
ArterialCarotids	CognitiveReactionTime (0.0%)
ArterialCarotids	CognitiveSymbolDigitSubstitution (0.0%)
ArterialCarotids	CognitiveTowerRearranging (0.0%)
ArterialCarotids	CognitiveTrailMaking (0.0%)
ArterialCarotids	EyeAcuity (0.0%)
ArterialCarotids	EyeAutorefraction (0.0%)
ArterialCarotids	EyeIntraocularPressure (0.0%)
ArterialCarotids	HandGripStrength (0.0%)
ArterialCarotids	HearingTest (0.0%)
ArterialCarotids	PhysicalActivity (0.0%)
ArterialCarotids	CognitivePairsMatching (0.0%)
ArterialPulseWaveAnalysis	CarotidUltrasound (100.0%)	Maximum carotid IMT (intima-medial thickness) at 240 degrees (.082); Mean carotid IMT (intima-medial thickness) at 240 degrees (.082); Mean carotid IMT (intima-medial thickness) at 210 degrees (.075)
ArterialPulseWaveAnalysis	HeartPWA (93.3%)	Central augmentation pressure during PWA (.247); Augmentation index for PWA (.225); Central pulse pressure during PWA (.185)
ArterialPulseWaveAnalysis	EyeIntraocularPressure (87.5%)	Intra-ocular pressure, Goldmann-correlated (right) (.053); Intra-ocular pressure, Goldmann-correlated (left) (.046); Corneal resistance factor (right) (.043)
ArterialPulseWaveAnalysis	BloodPressure (66.7%)	Systolic blood pressure (.271); Diastolic blood pressure (.185)
ArterialPulseWaveAnalysis	AnthropometryImpedance (60.0%)	Impedance of leg (left) (.048); Impedance of leg (right) (.045); Impedance of whole body (.025)
ArterialPulseWaveAnalysis	BloodBiochemistry (57.1%)	Triglycerides (.075); Gamma glutamyltransferase (.071); Alkaline phosphatase (.070)
ArterialPulseWaveAnalysis	BloodCount (54.8%)	Reticulocyte count (.083); High light scatter reticulocyte count (.080); Haematocrit percentage (.075)
ArterialPulseWaveAnalysis	UrineBiochemistry (50.0%)	Sodium in urine (.027); Microalbumin in urine (.024)
ArterialPulseWaveAnalysis	ArterialStiffness (50.0%)	Position of the pulse wave peak (.317); Position of the shoulder on the pulse waveform (.313); Absence of notch position in the pulse waveform (.307)
ArterialPulseWaveAnalysis	AnthropometryBodySize (37.5%)	Body mass index (BMI) (.083); Waist circumference (.076); Hip circumference (.014)
ArterialPulseWaveAnalysis	CognitiveFluidIntelligence (35.1%)	FI3 : word interpolation.Grow (.047); FI4 : positional arithmetic.Do not know (.040); FI3 : word interpolation.Develop (.020)
ArterialPulseWaveAnalysis	CognitiveMatrixPatternCompletion (33.3%)	Number of puzzles viewed (.023)
ArterialPulseWaveAnalysis	EyeAutorefraction (28.6%)	6mm weak meridian (right) (.067); 6mm weak meridian (left) (.067); 6mm strong meridian (left) (.067)
ArterialPulseWaveAnalysis	CognitiveProspectiveMemory (28.6%)	Number of attempts (.028); PM: initial answer.Blue square (.027); PM: final answer.Pink star (.013)
ArterialPulseWaveAnalysis	EyeAcuity (25.0%)	logMAR, final (right) (.030); logMAR, final (left) (.028)
ArterialPulseWaveAnalysis	HeartSize (25.0%)	LV ejection fraction (.029); Average heart rate (.028)
ArterialPulseWaveAnalysis	CognitivePairsMatching (20.0%)	Number of incorrect matches in round.First round (.018); Time to complete round.First round (.017)
ArterialPulseWaveAnalysis	BraindMRIWeightedMeans (18.1%)	Weighted-mean OD in tract medial lemniscus (left) (.058); Weighted-mean OD in tract medial lemniscus (right) (.047); Weighted-mean MD in tract superior thalamic radiation (left) (.036)
ArterialPulseWaveAnalysis	ECGAtRest (16.7%)	QRS num (.034); Ventricular rate (.026)
ArterialPulseWaveAnalysis	CognitiveReactionTime (14.3%)	Mean time to correctly identify matches (.024); Mean time to press snap-button (.024)
ArterialPulseWaveAnalysis	HearingTest (12.7%)	Duration of hearing test (right) (.025); Duration of hearing test (left) (.023); Volume level set by participant (left) (.017)
ArterialPulseWaveAnalysis	PhysicalActivity (9.9%)	sleep-hourOfDay-8-avg_V1 (.045); sleep-hourOfDay-8-avg_V2 (.045); sleep-hourOfDay-19-avg_V1 (.044)
ArterialPulseWaveAnalysis	CognitivePairedAssociativeLearning (4.3%)	Word associated with "tiny".house (.023); Word associated with "huge".house (.022)
ArterialPulseWaveAnalysis	CognitiveNumericMemory (0.0%)
ArterialPulseWaveAnalysis	Spirometry (0.0%)
ArterialPulseWaveAnalysis	CognitiveTrailMaking (0.0%)
ArterialPulseWaveAnalysis	BrainSubcorticalVolumes (0.0%)
ArterialPulseWaveAnalysis	BrainGreyMatterVolumes (0.0%)
ArterialPulseWaveAnalysis	BoneDensitometryOfHeel (0.0%)
ArterialPulseWaveAnalysis	CognitiveSymbolDigitSubstitution (0.0%)
ArterialPulseWaveAnalysis	HandGripStrength (0.0%)
ArterialPulseWaveAnalysis	CognitiveTowerRearranging (0.0%)
Biochemistry	BloodBiochemistry (57.1%)	Cystatin C (.313); Urea (.242); Glycated haemoglobin (HbA1c) (.166)
Biochemistry	AnthropometryBodySize (50.0%)	Waist circumference (.094); Body mass index (BMI) (.090); Hip circumference (.083)
Biochemistry	ArterialStiffness (37.5%)	Position of pulse wave notch (.031); Position of the pulse wave peak (.029); Absence of notch position in the pulse waveform (.026)
Biochemistry	BloodCount (35.5%)	Red blood cell (erythrocyte) distribution width (.070); Eosinophill count (.067); White blood cell (leukocyte) count (.065)
Biochemistry	UrineBiochemistry (25.0%)	Microalbumin in urine (.035)
Biochemistry	BoneDensitometryOfHeel (16.7%)	Ankle spacing width (.061)
Biochemistry	CognitiveReactionTime (14.3%)	Mean time to correctly identify matches (.032); Mean time to press snap-button (.029)
Biochemistry	EyeAcuity (12.5%)	logMAR, final (left) (.037)
Biochemistry	HearingTest (10.3%)	Mean signal-to-noise ratio (SNR), (right).14 (.028); Mean signal-to-noise ratio (SNR), (right).13 (.027); Speech-reception-threshold (SRT) estimate (right) (.027)
Biochemistry	CognitivePairsMatching (10.0%)	Number of incorrect matches in round.First round (.017)
Biochemistry	CognitiveFluidIntelligence (2.7%)	FI4 : positional arithmetic.Do not know (.028)
Biochemistry	PhysicalActivity (1.6%)	walking-thur-avg_V1 (.051); walking-weekday-avg_V1 (.049); yfft4_75% (.047)
Biochemistry	ECGAtRest (0.0%)
Biochemistry	BraindMRIWeightedMeans (0.0%)
Biochemistry	AnthropometryImpedance (0.0%)
Biochemistry	HeartSize (0.0%)
Biochemistry	HeartPWA (0.0%)
Biochemistry	BloodPressure (0.0%)
Biochemistry	EyeIntraocularPressure (0.0%)
Biochemistry	BrainGreyMatterVolumes (0.0%)
Biochemistry	BrainSubcorticalVolumes (0.0%)
Biochemistry	CarotidUltrasound (0.0%)
Biochemistry	CognitiveTrailMaking (0.0%)
Biochemistry	CognitiveMatrixPatternCompletion (0.0%)
Biochemistry	HandGripStrength (0.0%)
Biochemistry	CognitivePairedAssociativeLearning (0.0%)
Biochemistry	Spirometry (0.0%)
Biochemistry	CognitiveProspectiveMemory (0.0%)
Biochemistry	EyeAutorefraction (0.0%)
Biochemistry	CognitiveSymbolDigitSubstitution (0.0%)
Biochemistry	CognitiveTowerRearranging (0.0%)
Biochemistry	CognitiveNumericMemory (0.0%)
BiochemistryBlood	UrineBiochemistry (100.0%)	Creatinine (enzymatic) in urine (.083); Sodium in urine (.076); Potassium in urine (.070)
BiochemistryBlood	BloodBiochemistry (71.4%)	Cystatin C (.364); Urea (.265); Glycated haemoglobin (HbA1c) (.231)
BiochemistryBlood	BloodCount (61.3%)	Eosinophill count (.076); White blood cell (leukocyte) count (.075); Red blood cell (erythrocyte) distribution width (.069)
BiochemistryBlood	ArterialStiffness (50.0%)	Position of the pulse wave peak (.045); Position of the shoulder on the pulse waveform (.043); Absence of notch position in the pulse waveform (.037)
BiochemistryBlood	AnthropometryBodySize (50.0%)	Waist circumference (.144); Body mass index (BMI) (.142); Hip circumference (.128)
BiochemistryBlood	BloodPressure (33.3%)	Pulse rate (.016)
BiochemistryBlood	HearingTest (30.2%)	Mean signal-to-noise ratio (SNR), (left).13 (.025); Mean signal-to-noise ratio (SNR), (left).14 (.025); Mean signal-to-noise ratio (SNR), (left).15 (.025)
BiochemistryBlood	EyeAcuity (25.0%)	logMAR, final (right) (.029); logMAR, final (left) (.028)
BiochemistryBlood	CognitiveProspectiveMemory (21.4%)	PM: initial answer.Blue square (.026); Number of attempts (.020); PM: final answer.Grey cross (.014)
BiochemistryBlood	CognitivePairsMatching (20.0%)	Number of incorrect matches in round.First round (.016); Time to complete round.First round (.010)
BiochemistryBlood	EyeAutorefraction (20.0%)	6mm strong meridian (left) (.022); 6mm strong meridian (right) (.022); 3mm strong meridian (left) (.022)
BiochemistryBlood	BoneDensitometryOfHeel (16.7%)	Ankle spacing width (.092)
BiochemistryBlood	PhysicalActivity (15.0%)	mean_MET_hours_0to6_V2 (.051); mean_MET_hours_0to6_V1 (.050); MET-hourOfDay-4-avg_V2 (.045)
BiochemistryBlood	CognitiveReactionTime (14.3%)	Mean time to press snap-button (.028); Mean time to correctly identify matches (.026)
BiochemistryBlood	CognitiveFluidIntelligence (13.5%)	FI4 : positional arithmetic.Do not know (.034); FI3 : word interpolation.Grow (.033); FI3 : word interpolation.Develop (.023)
BiochemistryBlood	HeartSize (12.5%)	Body surface area (.059)
BiochemistryBlood	HeartPWA (6.7%)	Central augmentation pressure during PWA (.035)
BiochemistryBlood	BraindMRIWeightedMeans (0.8%)	Weighted-mean OD in tract medial lemniscus (left) (.042); Weighted-mean OD in tract medial lemniscus (right) (.041)
BiochemistryBlood	ECGAtRest (0.0%)
BiochemistryBlood	BrainSubcorticalVolumes (0.0%)
BiochemistryBlood	AnthropometryImpedance (0.0%)
BiochemistryBlood	EyeIntraocularPressure (0.0%)
BiochemistryBlood	BrainGreyMatterVolumes (0.0%)
BiochemistryBlood	CarotidUltrasound (0.0%)
BiochemistryBlood	CognitiveTrailMaking (0.0%)
BiochemistryBlood	CognitiveMatrixPatternCompletion (0.0%)
BiochemistryBlood	HandGripStrength (0.0%)
BiochemistryBlood	CognitivePairedAssociativeLearning (0.0%)
BiochemistryBlood	Spirometry (0.0%)
BiochemistryBlood	CognitiveSymbolDigitSubstitution (0.0%)
BiochemistryBlood	CognitiveTowerRearranging (0.0%)
BiochemistryBlood	CognitiveNumericMemory (0.0%)
BiochemistryUrine	AnthropometryImpedance (100.0%)	Impedance of arm (right) (.088); Impedance of arm (left) (.086); Impedance of whole body (.080)
BiochemistryUrine	BloodPressure (66.7%)	Systolic blood pressure (.070); Diastolic blood pressure (.045)
BiochemistryUrine	BloodBiochemistry (53.6%)	Phosphate (.101); Total protein (.095); Albumin (.086)
BiochemistryUrine	EyeIntraocularPressure (50.0%)	Intra-ocular pressure, Goldmann-correlated (left) (.030); Intra-ocular pressure, Goldmann-correlated (right) (.030); Intra-ocular pressure, corneal-compensated (left) (.025)
BiochemistryUrine	ECGAtRest (33.3%)	P duration (.043)
BiochemistryUrine	PhysicalActivity (30.4%)	mean_MET_hours_9to19_V2 (.071); MET-overall-sd_V2 (.068); mean_MET_hours_9to19_V1 (.067)
BiochemistryUrine	UrineBiochemistry (25.0%)	Microalbumin in urine (.070)
BiochemistryUrine	CognitivePairsMatching (20.0%)	Time to complete round.Second round (.026); Number of incorrect matches in round.Second round (.012)
BiochemistryUrine	BraindMRIWeightedMeans (17.3%)	Weighted-mean L1 in tract anterior thalamic radiation (right) (.065); Weighted-mean MD in tract anterior thalamic radiation (right) (.064); Weighted-mean L2 in tract inferior longitudinal fasciculus (right) (.062)
BiochemistryUrine	CognitiveReactionTime (14.3%)	Mean time to correctly identify matches (.018); Mean time to press snap-button (.015)
BiochemistryUrine	BloodCount (12.9%)	Mean sphered cell volume (.023); Mean reticulocyte volume (.018); Neutrophill percentage (.012)
BiochemistryUrine	ArterialStiffness (12.5%)	Pulse wave peak to peak time (.020)
BiochemistryUrine	CognitiveFluidIntelligence (2.7%)	Fluid intelligence score (.023)
BiochemistryUrine	CarotidUltrasound (0.0%)
BiochemistryUrine	HeartSize (0.0%)
BiochemistryUrine	HeartPWA (0.0%)
BiochemistryUrine	HearingTest (0.0%)
BiochemistryUrine	BoneDensitometryOfHeel (0.0%)
BiochemistryUrine	BrainGreyMatterVolumes (0.0%)
BiochemistryUrine	BrainSubcorticalVolumes (0.0%)
BiochemistryUrine	EyeAutorefraction (0.0%)
BiochemistryUrine	EyeAcuity (0.0%)
BiochemistryUrine	CognitiveMatrixPatternCompletion (0.0%)
BiochemistryUrine	CognitiveNumericMemory (0.0%)
BiochemistryUrine	CognitivePairedAssociativeLearning (0.0%)
BiochemistryUrine	Spirometry (0.0%)
BiochemistryUrine	CognitiveProspectiveMemory (0.0%)
BiochemistryUrine	CognitiveSymbolDigitSubstitution (0.0%)
BiochemistryUrine	CognitiveTowerRearranging (0.0%)
BiochemistryUrine	CognitiveTrailMaking (0.0%)
BiochemistryUrine	HandGripStrength (0.0%)
BiochemistryUrine	AnthropometryBodySize (0.0%)
Brain	BloodPressure (100.0%)	Diastolic blood pressure (.075); Systolic blood pressure (.071); Pulse rate (.067)
Brain	CognitiveTrailMaking (75.0%)	Duration to complete numeric path (trail #1) (.168); Duration to complete alphanumeric path (trail #2) (.163); Total errors traversing alphanumeric path (trail #2) (.085)
Brain	HeartPWA (73.3%)	Heart rate during PWA (.088); Mean arterial pressure during PWA (.073); Central systolic blood pressure during PWA (.068)
Brain	BraindMRIWeightedMeans (52.7%)	Weighted-mean L1 in tract superior thalamic radiation (left) (.327); Weighted-mean L3 in tract anterior thalamic radiation (left) (.322); Weighted-mean L1 in tract superior thalamic radiation (right) (.321)
Brain	ArterialStiffness (50.0%)	Pulse rate (.060); Position of the pulse wave peak (.044); Position of pulse wave notch (.042)
Brain	CognitiveProspectiveMemory (42.9%)	PM: initial answer.Blue square (.093); Time to answer (.077); Number of attempts (.071)
Brain	CognitivePairsMatching (40.0%)	Time to complete round.Second round (.140); Number of incorrect matches in round.Second round (.094); Time to complete round.First round (.077)
Brain	BloodCount (38.7%)	High light scatter reticulocyte percentage (.080); High light scatter reticulocyte count (.080); White blood cell (leukocyte) count (.068)
Brain	AnthropometryBodySize (37.5%)	Waist circumference (.087); Body mass index (BMI) (.071); Weight (.033)
Brain	HearingTest (37.3%)	Time to press next (right).14 (.053); Duration of hearing test (right) (.052); Time to press next (right).13 (.047)
Brain	CognitiveNumericMemory (33.3%)	Time to complete test (.031)
Brain	CognitiveMatrixPatternCompletion (33.3%)	Mean time to solve puzzles (.081)
Brain	BloodBiochemistry (32.1%)	Glycated haemoglobin (HbA1c) (.096); Glucose (.088); Gamma glutamyltransferase (.058)
Brain	CognitivePairedAssociativeLearning (28.3%)	Word associated with "pretty".dress (.063); Word associated with "happy".clown (.062); Word associated with "new".dress (.048)
Brain	UrineBiochemistry (25.0%)	Sodium in urine (.041)
Brain	ECGAtRest (25.0%)	Ventricular rate (.097); QTC interval (.087); QRS num (.080)
Brain	CognitiveReactionTime (14.3%)	Mean time to correctly identify matches (.186); Mean time to press snap-button (.182)
Brain	HeartSize (12.5%)	Average heart rate (.086)
Brain	BrainGreyMatterVolumes (3.6%)	Volume of grey matter in Caudate (right) (.123); Volume of grey matter in Pallidum (right) (.115); Volume of grey matter in Caudate (left) (.114)
Brain	EyeAutorefraction (2.9%)	Cylindrical power (left) (.062)
Brain	PhysicalActivity (0.9%)	zfft3_25% (.059); zfft4_25% (.056); MET-hourOfWeekday-5-avg_V2 (.053)
Brain	AnthropometryImpedance (0.0%)
Brain	BoneDensitometryOfHeel (0.0%)
Brain	EyeAcuity (0.0%)
Brain	BrainSubcorticalVolumes (0.0%)
Brain	HandGripStrength (0.0%)
Brain	CarotidUltrasound (0.0%)
Brain	Spirometry (0.0%)
Brain	EyeIntraocularPressure (0.0%)
Brain	CognitiveSymbolDigitSubstitution (0.0%)
Brain	CognitiveTowerRearranging (0.0%)
Brain	CognitiveFluidIntelligence (0.0%)
BrainCognitive	CognitiveTrailMaking (100.0%)	Duration to complete numeric path (trail #1) (.416); Duration to complete alphanumeric path (trail #2) (.380); Total errors traversing alphanumeric path (trail #2) (.181)
BrainCognitive	CognitiveProspectiveMemory (64.3%)	Time to answer (.226); PM: initial answer.Blue square (.193); Number of attempts (.156)
BrainCognitive	CognitivePairedAssociativeLearning (63.0%)	Word associated with "happy".clown (.154); Word associated with "pretty".dress (.134); Word associated with "huge".Prefer not to answer (.097)
BrainCognitive	HearingTest (60.3%)	Duration of hearing test (right) (.127); Duration of hearing test (left) (.122); Time to press next (left).14 (.109)
BrainCognitive	BraindMRIWeightedMeans (41.2%)	Weighted-mean L3 in tract posterior thalamic radiation (right) (.093); Weighted-mean L2 in tract posterior thalamic radiation (right) (.091); Weighted-mean L3 in tract anterior thalamic radiation (left) (.088)
BrainCognitive	CognitivePairsMatching (40.0%)	Time to complete round.Second round (.342); Number of incorrect matches in round.Second round (.222); Time to complete round.First round (.184)
BrainCognitive	AnthropometryImpedance (40.0%)	Impedance of arm (right) (.038); Impedance of arm (left) (.030)
BrainCognitive	CognitiveMatrixPatternCompletion (33.3%)	Mean time to solve puzzles (.249)
BrainCognitive	CognitiveNumericMemory (33.3%)	Time to complete test (.085)
BrainCognitive	CognitiveReactionTime (14.3%)	Mean time to correctly identify matches (.442); Mean time to press snap-button (.433)
BrainCognitive	HeartPWA (13.3%)	Cardiac output during PWA (.033); Heart rate during PWA (.028)
BrainCognitive	EyeAcuity (12.5%)	logMAR, final (left) (.065)
BrainCognitive	HeartSize (12.5%)	Average heart rate (.034)
BrainCognitive	ArterialStiffness (12.5%)	Absence of notch position in the pulse waveform (.029)
BrainCognitive	BloodCount (9.7%)	White blood cell (leukocyte) count (.034); Monocyte count (.030); Neutrophill count (.029)
BrainCognitive	ECGAtRest (8.3%)	Ventricular rate (.037)
BrainCognitive	CognitiveFluidIntelligence (5.4%)	FI1 : numeric addition test.Do not know (.032); FI1 : numeric addition test.Prefer not to answer (.025)
BrainCognitive	PhysicalActivity (4.5%)	walking-weekday-avg_V2 (.077); walking-hourOfWeekday-14-avg_V2 (.076); mean_daily_share_walking_V2 (.074)
BrainCognitive	BloodBiochemistry (3.6%)	Glycated haemoglobin (HbA1c) (.041)
BrainCognitive	BrainGreyMatterVolumes (0.7%)	Volume of grey matter in Pallidum (right) (.030)
BrainCognitive	BrainSubcorticalVolumes (0.0%)
BrainCognitive	BloodPressure (0.0%)
BrainCognitive	BoneDensitometryOfHeel (0.0%)
BrainCognitive	UrineBiochemistry (0.0%)
BrainCognitive	CarotidUltrasound (0.0%)
BrainCognitive	Spirometry (0.0%)
BrainCognitive	CognitiveSymbolDigitSubstitution (0.0%)
BrainCognitive	CognitiveTowerRearranging (0.0%)
BrainCognitive	EyeAutorefraction (0.0%)
BrainCognitive	EyeIntraocularPressure (0.0%)
BrainCognitive	HandGripStrength (0.0%)
BrainCognitive	AnthropometryBodySize (0.0%)
BrainMRI	UrineBiochemistry (100.0%)	Microalbumin in urine (.050); Sodium in urine (.038); Creatinine (enzymatic) in urine (.029)
BrainMRI	BloodPressure (100.0%)	Systolic blood pressure (.079); Diastolic blood pressure (.075); Pulse rate (.060)
BrainMRI	CognitiveTrailMaking (75.0%)	Duration to complete alphanumeric path (trail #2) (.048); Duration to complete numeric path (trail #1) (.044); Total errors traversing alphanumeric path (trail #2) (.033)
BrainMRI	HeartPWA (66.7%)	Heart rate during PWA (.091); Mean arterial pressure during PWA (.074); Number of beats in waveform average for PWA (.070)
BrainMRI	BraindMRIWeightedMeans (55.1%)	Weighted-mean L1 in tract superior thalamic radiation (left) (.334); Weighted-mean L1 in tract superior thalamic radiation (right) (.334); Weighted-mean L3 in tract anterior thalamic radiation (left) (.328)
BrainMRI	AnthropometryBodySize (50.0%)	Waist circumference (.097); Body mass index (BMI) (.075); Weight (.045)
BrainMRI	BloodCount (48.4%)	High light scatter reticulocyte count (.087); High light scatter reticulocyte percentage (.086); Immature reticulocyte fraction (.081)
BrainMRI	BloodBiochemistry (42.9%)	Glycated haemoglobin (HbA1c) (.100); Glucose (.092); Gamma glutamyltransferase (.067)
BrainMRI	CognitivePairsMatching (40.0%)	Time to complete round.Second round (.034); Number of incorrect matches in round.First round (.028); Number of incorrect matches in round.Second round (.026)
BrainMRI	ArterialStiffness (37.5%)	Pulse rate (.051); Position of the pulse wave peak (.031); Position of pulse wave notch (.027)
BrainMRI	ECGAtRest (25.0%)	Ventricular rate (.100); QRS num (.096); QTC interval (.091)
BrainMRI	CognitiveProspectiveMemory (21.4%)	Time to answer (.073); PM: initial answer.Blue square (.043); Number of attempts (.030)
BrainMRI	BoneDensitometryOfHeel (16.7%)	Ankle spacing width (.035)
BrainMRI	HearingTest (15.9%)	Signal-to-noise-ratio (SNR) of triplet (left).6 (.028); Mean signal-to-noise ratio (SNR), (left).12 (.028); Mean signal-to-noise ratio (SNR), (left).13 (.027)
BrainMRI	CognitiveReactionTime (14.3%)	Mean time to press snap-button (.061); Mean time to correctly identify matches (.060)
BrainMRI	EyeIntraocularPressure (12.5%)	Corneal resistance factor (left) (.048)
BrainMRI	HeartSize (12.5%)	Average heart rate (.088)
BrainMRI	BrainGreyMatterVolumes (5.0%)	Volume of grey matter in Pallidum (right) (.117); Volume of grey matter in Caudate (right) (.116); Volume of grey matter in Caudate (left) (.105)
BrainMRI	CognitivePairedAssociativeLearning (4.3%)	Word associated with "pretty".dress (.029); Word associated with "huge".house (.028)
BrainMRI	PhysicalActivity (4.3%)	xfft8_25% (.060); mean_MET_hours_0to6_V2 (.060); xfft7_25% (.058)
BrainMRI	CognitiveFluidIntelligence (2.7%)	FI3 : word interpolation.Grow (.027)
BrainMRI	BrainSubcorticalVolumes (0.0%)
BrainMRI	AnthropometryImpedance (0.0%)
BrainMRI	HandGripStrength (0.0%)
BrainMRI	CarotidUltrasound (0.0%)
BrainMRI	CognitiveNumericMemory (0.0%)
BrainMRI	Spirometry (0.0%)
BrainMRI	CognitiveSymbolDigitSubstitution (0.0%)
BrainMRI	CognitiveTowerRearranging (0.0%)
BrainMRI	EyeAcuity (0.0%)
BrainMRI	EyeAutorefraction (0.0%)
BrainMRI	CognitiveMatrixPatternCompletion (0.0%)
Eyes	UrineBiochemistry (100.0%)	Microalbumin in urine (.032); Sodium in urine (.027); Creatinine (enzymatic) in urine (.021)
Eyes	BloodPressure (100.0%)	Pulse rate (.075); Systolic blood pressure (.044); Diastolic blood pressure (.040)
Eyes	EyeIntraocularPressure (75.0%)	Intra-ocular pressure, Goldmann-correlated (right) (.093); Intra-ocular pressure, corneal-compensated (right) (.092); Intra-ocular pressure, Goldmann-correlated (left) (.090)
Eyes	ArterialStiffness (62.5%)	Pulse rate (.070); Position of the shoulder on the pulse waveform (.058); Position of the pulse wave peak (.045)
Eyes	EyeAcuity (50.0%)	logMAR, final (left) (.096); logMAR, final (right) (.090); Glasses worn/required (left).wearing (.084)
Eyes	AnthropometryBodySize (50.0%)	Waist circumference (.090); Body mass index (BMI) (.083); Weight (.071)
Eyes	BloodBiochemistry (39.3%)	Glycated haemoglobin (HbA1c) (.092); Cystatin C (.068); Glucose (.055)
Eyes	BloodCount (38.7%)	Immature reticulocyte fraction (.054); High light scatter reticulocyte count (.051); White blood cell (leukocyte) count (.044)
Eyes	HeartSize (25.0%)	Average heart rate (.061); Body surface area (.053)
Eyes	EyeAutorefraction (22.9%)	3mm regularity index (right) (.097); Cylindrical power (right) (.095); 3mm regularity index (left) (.090)
Eyes	BoneDensitometryOfHeel (16.7%)	Ankle spacing width (.053)
Eyes	HeartPWA (13.3%)	Heart rate during PWA (.065); Number of beats in waveform average for PWA (.064)
Eyes	BraindMRIWeightedMeans (9.1%)	Weighted-mean ISOVF in tract anterior thalamic radiation (left) (.072); Weighted-mean L3 in tract cingulate gyrus part of cingulum (left) (.069); Weighted-mean L1 in tract superior thalamic radiation (left) (.068)
Eyes	PhysicalActivity (3.3%)	total_sedentary_weekend (.059); avg_daily_share_MET_light_intensity_V1 (.057); sedentary-weekend-avg (.056)
Eyes	HandGripStrength (0.0%)
Eyes	CognitiveFluidIntelligence (0.0%)
Eyes	AnthropometryImpedance (0.0%)
Eyes	BrainGreyMatterVolumes (0.0%)
Eyes	BrainSubcorticalVolumes (0.0%)
Eyes	CarotidUltrasound (0.0%)
Eyes	CognitiveMatrixPatternCompletion (0.0%)
Eyes	HearingTest (0.0%)
Eyes	CognitiveNumericMemory (0.0%)
Eyes	CognitivePairedAssociativeLearning (0.0%)
Eyes	Spirometry (0.0%)
Eyes	CognitiveProspectiveMemory (0.0%)
Eyes	CognitiveReactionTime (0.0%)
Eyes	CognitiveSymbolDigitSubstitution (0.0%)
Eyes	CognitiveTowerRearranging (0.0%)
Eyes	CognitiveTrailMaking (0.0%)
Eyes	ECGAtRest (0.0%)
Eyes	CognitivePairsMatching (0.0%)
EyesAll	BloodPressure (100.0%)	Systolic blood pressure (.054); Pulse rate (.048); Diastolic blood pressure (.036)
EyesAll	EyeAutorefraction (77.1%)	3mm regularity index (right) (.238); 3mm regularity index (left) (.224); Spherical power (right) (.198)
EyesAll	ArterialStiffness (62.5%)	Pulse rate (.046); Position of the shoulder on the pulse waveform (.035); Position of the pulse wave peak (.034)
EyesAll	EyeIntraocularPressure (50.0%)	Intra-ocular pressure, corneal-compensated (left) (.192); Intra-ocular pressure, corneal-compensated (right) (.190); Intra-ocular pressure, Goldmann-correlated (left) (.137)
EyesAll	EyeAcuity (50.0%)	logMAR, final (right) (.262); logMAR, final (left) (.245); Glasses worn/required (left).wearing (.227)
EyesAll	HearingTest (43.7%)	Mean signal-to-noise ratio (SNR), (left).15 (.040); Speech-reception-threshold (SRT) estimate (left) (.040); Mean signal-to-noise ratio (SNR), (left).14 (.039)
EyesAll	BloodCount (38.7%)	Neutrophill count (.038); White blood cell (leukocyte) count (.035); High light scatter reticulocyte count (.028)
EyesAll	CognitiveProspectiveMemory (35.7%)	PM: initial answer.Blue square (.036); Number of attempts (.034); Time to answer (.030)
EyesAll	BloodBiochemistry (32.1%)	Glycated haemoglobin (HbA1c) (.040); Cystatin C (.036); Total protein (.031)
EyesAll	UrineBiochemistry (25.0%)	Sodium in urine (.024)
EyesAll	AnthropometryBodySize (25.0%)	Body mass index (BMI) (.040); Waist circumference (.033)
EyesAll	CognitivePairsMatching (20.0%)	Number of incorrect matches in round.First round (.023); Time to complete round.First round (.022)
EyesAll	CognitiveFluidIntelligence (16.2%)	FI4 : positional arithmetic.Do not know (.041); FI3 : word interpolation.Grow (.039); FI3 : word interpolation.Develop (.022)
EyesAll	CognitiveReactionTime (14.3%)	Mean time to press snap-button (.024); Mean time to correctly identify matches (.020)
EyesAll	HeartSize (12.5%)	Average heart rate (.059)
EyesAll	HeartPWA (6.7%)	Heart rate during PWA (.055)
EyesAll	PhysicalActivity (0.2%)	sleep-hourOfWeekday-17-avg_V1 (.033); sleep-hourOfWeekday-19-avg_V1 (.032); sleep-hourOfDay-17-avg_V1 (.032)
EyesAll	BrainSubcorticalVolumes (0.0%)
EyesAll	AnthropometryImpedance (0.0%)
EyesAll	HandGripStrength (0.0%)
EyesAll	BoneDensitometryOfHeel (0.0%)
EyesAll	BrainGreyMatterVolumes (0.0%)
EyesAll	CognitiveTrailMaking (0.0%)
EyesAll	BraindMRIWeightedMeans (0.0%)
EyesAll	CognitiveTowerRearranging (0.0%)
EyesAll	CognitiveMatrixPatternCompletion (0.0%)
EyesAll	CognitiveNumericMemory (0.0%)
EyesAll	CognitivePairedAssociativeLearning (0.0%)
EyesAll	Spirometry (0.0%)
EyesAll	ECGAtRest (0.0%)
EyesAll	CognitiveSymbolDigitSubstitution (0.0%)
EyesAll	CarotidUltrasound (0.0%)
EyesFundus	BloodPressure (100.0%)	Pulse rate (.048); Systolic blood pressure (.028); Diastolic blood pressure (.021)
EyesFundus	UrineBiochemistry (75.0%)	Microalbumin in urine (.026); Sodium in urine (.019); Creatinine (enzymatic) in urine (.017)
EyesFundus	EyeIntraocularPressure (75.0%)	Corneal resistance factor (right) (.063); Corneal resistance factor (left) (.057); Corneal hysteresis (right) (.049)
EyesFundus	ArterialStiffness (62.5%)	Pulse rate (.044); Position of the shoulder on the pulse waveform (.041); Position of the pulse wave peak (.036)
EyesFundus	EyeAcuity (50.0%)	logMAR, final (left) (.072); logMAR, final (right) (.065); Glasses worn/required (right).wearing (.064)
EyesFundus	AnthropometryBodySize (50.0%)	Waist circumference (.055); Body mass index (BMI) (.045); Weight (.040)
EyesFundus	BloodCount (45.2%)	Immature reticulocyte fraction (.038); White blood cell (leukocyte) count (.031); High light scatter reticulocyte count (.027)
EyesFundus	BloodBiochemistry (35.7%)	Glycated haemoglobin (HbA1c) (.090); Glucose (.057); Cystatin C (.037)
EyesFundus	EyeAutorefraction (22.9%)	Cylindrical power (right) (.075); Cylindrical power (left) (.071); 3mm regularity index (right) (.057)
EyesFundus	BoneDensitometryOfHeel (16.7%)	Ankle spacing width (.034)
EyesFundus	CognitiveReactionTime (7.1%)	Mean time to correctly identify matches (.017)
EyesFundus	BraindMRIWeightedMeans (5.3%)	Weighted-mean L1 in tract superior thalamic radiation (left) (.055); Weighted-mean MD in tract superior thalamic radiation (left) (.054); Weighted-mean L3 in tract superior thalamic radiation (left) (.051)
EyesFundus	PhysicalActivity (3.7%)	total_sedentary_weekend (.051); total_sedentary_week (.051); mean_daily_share_sedentary (.051)
EyesFundus	CognitiveFluidIntelligence (2.7%)	Number of fluid intelligence questions attempted within time limit (.018)
EyesFundus	HandGripStrength (0.0%)
EyesFundus	AnthropometryImpedance (0.0%)
EyesFundus	HeartSize (0.0%)
EyesFundus	BrainGreyMatterVolumes (0.0%)
EyesFundus	BrainSubcorticalVolumes (0.0%)
EyesFundus	CarotidUltrasound (0.0%)
EyesFundus	CognitiveMatrixPatternCompletion (0.0%)
EyesFundus	HearingTest (0.0%)
EyesFundus	CognitiveNumericMemory (0.0%)
EyesFundus	CognitivePairedAssociativeLearning (0.0%)
EyesFundus	Spirometry (0.0%)
EyesFundus	CognitiveProspectiveMemory (0.0%)
EyesFundus	CognitiveSymbolDigitSubstitution (0.0%)
EyesFundus	CognitiveTowerRearranging (0.0%)
EyesFundus	CognitiveTrailMaking (0.0%)
EyesFundus	ECGAtRest (0.0%)
EyesFundus	HeartPWA (0.0%)
EyesFundus	CognitivePairsMatching (0.0%)
EyesOCT	UrineBiochemistry (100.0%)	Potassium in urine (.028); Creatinine (enzymatic) in urine (.028); Microalbumin in urine (.028)
EyesOCT	BloodPressure (100.0%)	Pulse rate (.059); Diastolic blood pressure (.023); Systolic blood pressure (.018)
EyesOCT	ArterialStiffness (75.0%)	Pulse rate (.052); Position of the shoulder on the pulse waveform (.043); Position of pulse wave notch (.029)
EyesOCT	EyeIntraocularPressure (62.5%)	Intra-ocular pressure, Goldmann-correlated (right) (.030); Intra-ocular pressure, Goldmann-correlated (left) (.026); Corneal resistance factor (right) (.023)
EyesOCT	AnthropometryBodySize (50.0%)	Waist circumference (.099); Body mass index (BMI) (.092); Weight (.086)
EyesOCT	BloodBiochemistry (46.4%)	Cystatin C (.068); Urate (.061); Glycated haemoglobin (HbA1c) (.059)
EyesOCT	BloodCount (45.2%)	High light scatter reticulocyte count (.060); Reticulocyte count (.052); Immature reticulocyte fraction (.050)
EyesOCT	EyeAcuity (25.0%)	logMAR, final (right) (.044); logMAR, final (left) (.043)
EyesOCT	EyeAutorefraction (17.1%)	Cylindrical power (right) (.052); Cylindrical power (left) (.050); 3mm regularity index (right) (.030)
EyesOCT	BoneDensitometryOfHeel (16.7%)	Ankle spacing width (.061)
EyesOCT	HeartPWA (13.3%)	Number of beats in waveform average for PWA (.043); Total peripheral resistance during PWA (.042)
EyesOCT	HeartSize (12.5%)	Body surface area (.069)
EyesOCT	BraindMRIWeightedMeans (11.5%)	Weighted-mean L3 in tract cingulate gyrus part of cingulum (left) (.069); Weighted-mean MD in tract cingulate gyrus part of cingulum (left) (.061); Weighted-mean ISOVF in tract anterior thalamic radiation (left) (.059)
EyesOCT	CognitiveReactionTime (7.1%)	Mean time to correctly identify matches (.017)
EyesOCT	PhysicalActivity (6.4%)	mean_daily_share_sedentary (.056); total_sedentary_week (.056); sedentary-overall-avg (.056)
EyesOCT	HearingTest (0.0%)
EyesOCT	CarotidUltrasound (0.0%)
EyesOCT	AnthropometryImpedance (0.0%)
EyesOCT	BrainGreyMatterVolumes (0.0%)
EyesOCT	BrainSubcorticalVolumes (0.0%)
EyesOCT	CognitiveNumericMemory (0.0%)
EyesOCT	CognitiveFluidIntelligence (0.0%)
EyesOCT	CognitiveMatrixPatternCompletion (0.0%)
EyesOCT	HandGripStrength (0.0%)
EyesOCT	CognitivePairedAssociativeLearning (0.0%)
EyesOCT	Spirometry (0.0%)
EyesOCT	CognitiveProspectiveMemory (0.0%)
EyesOCT	CognitiveSymbolDigitSubstitution (0.0%)
EyesOCT	CognitiveTowerRearranging (0.0%)
EyesOCT	CognitiveTrailMaking (0.0%)
EyesOCT	ECGAtRest (0.0%)
EyesOCT	CognitivePairsMatching (0.0%)
Hearing	AnthropometryImpedance (100.0%)	Impedance of leg (left) (.025); Impedance of leg (right) (.024); Impedance of arm (right) (.023)
Hearing	CognitiveProspectiveMemory (78.6%)	PM: initial answer.Blue square (.126); Number of attempts (.100); Time to answer (.087)
Hearing	CognitiveTrailMaking (75.0%)	Duration to complete alphanumeric path (trail #2) (.129); Duration to complete numeric path (trail #1) (.113); Total errors traversing alphanumeric path (trail #2) (.076)
Hearing	CognitiveFluidIntelligence (73.0%)	FI4 : positional arithmetic.Do not know (.100); FI3 : word interpolation.Grow (.091); Attempted fluid intelligence (FI) test. (.064)
Hearing	HearingTest (69.0%)	Speech-reception-threshold (SRT) estimate (right) (.396); Mean signal-to-noise ratio (SNR), (right).15 (.396); Speech-reception-threshold (SRT) estimate (left) (.396)
Hearing	UrineBiochemistry (50.0%)	Sodium in urine (.019); Microalbumin in urine (.019)
Hearing	EyeAcuity (50.0%)	logMAR, final (right) (.066); logMAR, final (left) (.065); Glasses worn/required (right).none (.018)
Hearing	ArterialStiffness (50.0%)	Absence of notch position in the pulse waveform (.029); Position of the pulse wave peak (.022); Position of the shoulder on the pulse waveform (.015)
Hearing	BloodBiochemistry (42.9%)	Phosphate (.051); Total protein (.049); SHBG (.032)
Hearing	CognitivePairsMatching (40.0%)	Time to complete round.Second round (.155); Time to complete round.First round (.125); Number of incorrect matches in round.Second round (.092)
Hearing	BraindMRIWeightedMeans (37.0%)	Weighted-mean L3 in tract cingulate gyrus part of cingulum (left) (.111); Weighted-mean L3 in tract superior thalamic radiation (right) (.106); Weighted-mean MD in tract superior thalamic radiation (right) (.101)
Hearing	EyeAutorefraction (34.3%)	Spherical power (right) (.055); Spherical power (left) (.055); 6mm strong meridian (right) (.026)
Hearing	CognitiveNumericMemory (33.3%)	Time to complete test (.042)
Hearing	CognitiveMatrixPatternCompletion (33.3%)	Mean time to solve puzzles (.040)
Hearing	CognitivePairedAssociativeLearning (28.3%)	Word associated with "huge".house (.036); Word associated with "happy".Prefer not to answer (.033); Word associated with "pretty".dress (.032)
Hearing	PhysicalActivity (26.9%)	xfft2_50% (.107); xfft2_mean (.106); xfft1_50% (.106)
Hearing	BloodCount (25.8%)	Mean sphered cell volume (.084); Mean reticulocyte volume (.065); Immature reticulocyte fraction (.038)
Hearing	HeartPWA (20.0%)	Peripheral pulse pressure during PWA (.029); Central pulse pressure during PWA (.026); Stroke volume during PWA (.022)
Hearing	CognitiveReactionTime (14.3%)	Mean time to press snap-button (.142); Mean time to correctly identify matches (.142)
Hearing	BrainGreyMatterVolumes (1.4%)	Volume of grey matter in VIIIb Cerebellum (right) (.032); Volume of grey matter in VIIIa Cerebellum (right) (.022)
Hearing	ECGAtRest (0.0%)
Hearing	HeartSize (0.0%)
Hearing	BloodPressure (0.0%)
Hearing	BoneDensitometryOfHeel (0.0%)
Hearing	CarotidUltrasound (0.0%)
Hearing	BrainSubcorticalVolumes (0.0%)
Hearing	HandGripStrength (0.0%)
Hearing	Spirometry (0.0%)
Hearing	EyeIntraocularPressure (0.0%)
Hearing	CognitiveSymbolDigitSubstitution (0.0%)
Hearing	CognitiveTowerRearranging (0.0%)
Hearing	AnthropometryBodySize (0.0%)
Heart	BloodPressure (100.0%)	Diastolic blood pressure (.158); Systolic blood pressure (.158); Pulse rate (.076)
Heart	AnthropometryImpedance (100.0%)	Impedance of leg (right) (.065); Impedance of leg (left) (.063); Impedance of whole body (.057)
Heart	CarotidUltrasound (91.7%)	Mean carotid IMT (intima-medial thickness) at 150 degrees (.053); Mean carotid IMT (intima-medial thickness) at 120 degrees (.051); Maximum carotid IMT (intima-medial thickness) at 240 degrees (.051)
Heart	HeartPWA (86.7%)	Central systolic blood pressure during PWA (.162); Systolic brachial blood pressure during PWA (.153); End systolic pressure during PWA (.149)
Heart	ArterialStiffness (62.5%)	Position of the shoulder on the pulse waveform (.074); Position of the pulse wave peak (.074); Absence of notch position in the pulse waveform (.065)
Heart	ECGAtRest (41.7%)	QTC interval (.082); Ventricular rate (.076); QRS num (.065)
Heart	BraindMRIWeightedMeans (31.7%)	Weighted-mean L3 in tract anterior thalamic radiation (right) (.089); Weighted-mean MD in tract anterior thalamic radiation (right) (.089); Weighted-mean L2 in tract anterior thalamic radiation (right) (.083)
Heart	UrineBiochemistry (25.0%)	Microalbumin in urine (.072)
Heart	BloodBiochemistry (17.9%)	Alkaline phosphatase (.047); Cystatin C (.046); Glycated haemoglobin (HbA1c) (.045)
Heart	HeartSize (12.5%)	Average heart rate (.078)
Heart	BloodCount (9.7%)	Mean corpuscular volume (.043); Monocyte count (.042); High light scatter reticulocyte percentage (.036)
Heart	CognitiveReactionTime (7.1%)	Mean time to correctly identify matches (.038)
Heart	BrainGreyMatterVolumes (1.4%)	Volume of grey matter in Caudate (right) (.054); Volume of grey matter in Caudate (left) (.052)
Heart	PhysicalActivity (0.2%)	mean_min (.071); pmax_min (.069); 05_percentile_minute_acc_V2 (.060)
Heart	CognitiveMatrixPatternCompletion (0.0%)
Heart	BoneDensitometryOfHeel (0.0%)
Heart	BrainSubcorticalVolumes (0.0%)
Heart	CognitiveFluidIntelligence (0.0%)
Heart	CognitivePairsMatching (0.0%)
Heart	CognitiveNumericMemory (0.0%)
Heart	CognitivePairedAssociativeLearning (0.0%)
Heart	Spirometry (0.0%)
Heart	CognitiveProspectiveMemory (0.0%)
Heart	CognitiveSymbolDigitSubstitution (0.0%)
Heart	CognitiveTowerRearranging (0.0%)
Heart	CognitiveTrailMaking (0.0%)
Heart	EyeAcuity (0.0%)
Heart	EyeAutorefraction (0.0%)
Heart	EyeIntraocularPressure (0.0%)
Heart	HandGripStrength (0.0%)
Heart	HearingTest (0.0%)
Heart	AnthropometryBodySize (0.0%)
HeartECG	AnthropometryBodySize (87.5%)	Weight (.066); Waist circumference (.062); Hip circumference (.051)
HeartECG	HeartPWA (73.3%)	Central systolic blood pressure during PWA (.098); Systolic brachial blood pressure during PWA (.093); Mean arterial pressure during PWA (.092)
HeartECG	ECGAtRest (66.7%)	PQ interval (.193); QTC interval (.154); QRS duration (.090)
HeartECG	BloodPressure (66.7%)	Systolic blood pressure (.090); Diastolic blood pressure (.082)
HeartECG	CarotidUltrasound (41.7%)	Maximum carotid IMT (intima-medial thickness) at 240 degrees (.028); Maximum carotid IMT (intima-medial thickness) at 210 degrees (.025); Maximum carotid IMT (intima-medial thickness) at 120 degrees (.025)
HeartECG	HeartSize (37.5%)	Body surface area (.064); Average heart rate (.033); LV end systolic volume (.031)
HeartECG	BraindMRIWeightedMeans (29.6%)	Weighted-mean ISOVF in tract anterior thalamic radiation (right) (.061); Weighted-mean L3 in tract anterior thalamic radiation (right) (.058); Weighted-mean MD in tract anterior thalamic radiation (right) (.057)
HeartECG	BoneDensitometryOfHeel (16.7%)	Ankle spacing width (.050)
HeartECG	BloodCount (12.9%)	Neutrophill count (.029); White blood cell (leukocyte) count (.028); High light scatter reticulocyte percentage (.028)
HeartECG	ArterialStiffness (12.5%)	Position of the pulse wave peak (.024)
HeartECG	BloodBiochemistry (7.1%)	Urate (.037); Cystatin C (.035)
HeartECG	CognitiveProspectiveMemory (7.1%)	Time to answer (.040)
HeartECG	BrainGreyMatterVolumes (1.4%)	Volume of grey matter in Caudate (left) (.032); Volume of grey matter in Caudate (right) (.032)
HeartECG	PhysicalActivity (0.0%)	xyCov_min (.041)
HeartECG	AnthropometryImpedance (0.0%)
HeartECG	CognitiveMatrixPatternCompletion (0.0%)
HeartECG	BrainSubcorticalVolumes (0.0%)
HeartECG	CognitiveFluidIntelligence (0.0%)
HeartECG	UrineBiochemistry (0.0%)
HeartECG	CognitiveNumericMemory (0.0%)
HeartECG	CognitivePairedAssociativeLearning (0.0%)
HeartECG	Spirometry (0.0%)
HeartECG	CognitiveReactionTime (0.0%)
HeartECG	CognitiveSymbolDigitSubstitution (0.0%)
HeartECG	CognitiveTowerRearranging (0.0%)
HeartECG	CognitiveTrailMaking (0.0%)
HeartECG	EyeAcuity (0.0%)
HeartECG	EyeAutorefraction (0.0%)
HeartECG	EyeIntraocularPressure (0.0%)
HeartECG	HandGripStrength (0.0%)
HeartECG	HearingTest (0.0%)
HeartECG	CognitivePairsMatching (0.0%)
HeartMRI	AnthropometryImpedance (100.0%)	Impedance of leg (right) (.047); Impedance of leg (left) (.044); Impedance of whole body (.044)
HeartMRI	BloodPressure (100.0%)	Diastolic blood pressure (.166); Systolic blood pressure (.158); Pulse rate (.082)
HeartMRI	CarotidUltrasound (100.0%)	Mean carotid IMT (intima-medial thickness) at 150 degrees (.054); Maximum carotid IMT (intima-medial thickness) at 240 degrees (.051); Maximum carotid IMT (intima-medial thickness) at 150 degrees (.050)
HeartMRI	HeartPWA (86.7%)	Central systolic blood pressure during PWA (.174); Systolic brachial blood pressure during PWA (.164); Mean arterial pressure during PWA (.161)
HeartMRI	ArterialStiffness (75.0%)	Position of the pulse wave peak (.071); Pulse rate (.069); Position of the shoulder on the pulse waveform (.069)
HeartMRI	ECGAtRest (41.7%)	Ventricular rate (.083); QRS num (.075); QTC interval (.074)
HeartMRI	BloodCount (38.7%)	Monocyte count (.047); High light scatter reticulocyte percentage (.045); High light scatter reticulocyte count (.045)
HeartMRI	BraindMRIWeightedMeans (34.6%)	Weighted-mean L3 in tract anterior thalamic radiation (right) (.091); Weighted-mean MD in tract anterior thalamic radiation (right) (.089); Weighted-mean L3 in tract anterior thalamic radiation (left) (.086)
HeartMRI	BloodBiochemistry (28.6%)	Glycated haemoglobin (HbA1c) (.051); Alkaline phosphatase (.050); Cystatin C (.048)
HeartMRI	UrineBiochemistry (25.0%)	Microalbumin in urine (.047)
HeartMRI	CognitiveTrailMaking (25.0%)	Duration to complete alphanumeric path (trail #2) (.036)
HeartMRI	BoneDensitometryOfHeel (16.7%)	Ankle spacing width (.037)
HeartMRI	CognitiveReactionTime (14.3%)	Mean time to correctly identify matches (.030); Mean time to press snap-button (.029)
HeartMRI	AnthropometryBodySize (12.5%)	Waist circumference (.036)
HeartMRI	HeartSize (12.5%)	Average heart rate (.091)
HeartMRI	BrainGreyMatterVolumes (4.3%)	Volume of grey matter in Caudate (right) (.063); Volume of grey matter in Caudate (left) (.060); Volume of grey matter in Pallidum (right) (.038)
HeartMRI	PhysicalActivity (1.1%)	05_percentile_minute_acc_V2 (.058); 05_percentile_minute_acc_V1 (.058); xzCov_min (.057)
HeartMRI	CognitiveSymbolDigitSubstitution (0.0%)
HeartMRI	CognitiveProspectiveMemory (0.0%)
HeartMRI	HearingTest (0.0%)
HeartMRI	HandGripStrength (0.0%)
HeartMRI	EyeIntraocularPressure (0.0%)
HeartMRI	EyeAutorefraction (0.0%)
HeartMRI	BrainSubcorticalVolumes (0.0%)
HeartMRI	EyeAcuity (0.0%)
HeartMRI	CognitiveTowerRearranging (0.0%)
HeartMRI	CognitiveFluidIntelligence (0.0%)
HeartMRI	CognitiveMatrixPatternCompletion (0.0%)
HeartMRI	CognitiveNumericMemory (0.0%)
HeartMRI	CognitivePairedAssociativeLearning (0.0%)
HeartMRI	Spirometry (0.0%)
HeartMRI	CognitivePairsMatching (0.0%)
ImmuneSystem	UrineBiochemistry (75.0%)	Microalbumin in urine (.039); Creatinine (enzymatic) in urine (.025); Sodium in urine (.008)
ImmuneSystem	BloodPressure (66.7%)	Diastolic blood pressure (.012); Pulse rate (.010)
ImmuneSystem	ArterialStiffness (62.5%)	Position of the shoulder on the pulse waveform (.039); Position of the pulse wave peak (.034); Position of pulse wave notch (.024)
ImmuneSystem	AnthropometryBodySize (62.5%)	Waist circumference (.066); Body mass index (BMI) (.058); Weight (.058)
ImmuneSystem	BloodCount (54.8%)	Mean sphered cell volume (.314); Mean reticulocyte volume (.300); Mean corpuscular volume (.237)
ImmuneSystem	EyeAcuity (50.0%)	Glasses worn/required (left).wearing (.049); Glasses worn/required (right).wearing (.049); Glasses worn/required (right).none (.030)
ImmuneSystem	BloodBiochemistry (50.0%)	Cystatin C (.086); Aspartate aminotransferase (.055); C-reactive protein (.049)
ImmuneSystem	HearingTest (43.7%)	Signal-to-noise-ratio (SNR) of triplet (left).1 (.096); Signal-to-noise-ratio (SNR) of triplet (right).1 (.096); Signal-to-noise-ratio (SNR) of triplet (right).2 (.051)
ImmuneSystem	HeartSize (37.5%)	Body surface area (.032); LV end systolic volume (.027); LV end diastolic volume (.024)
ImmuneSystem	BraindMRIWeightedMeans (29.6%)	Weighted-mean FA in tract medial lemniscus (left) (.141); Weighted-mean ICVF in tract medial lemniscus (right) (.136); Weighted-mean L3 in tract cingulate gyrus part of cingulum (left) (.107)
ImmuneSystem	EyeIntraocularPressure (25.0%)	Corneal hysteresis (left) (.022); Corneal resistance factor (left) (.014)
ImmuneSystem	BoneDensitometryOfHeel (16.7%)	Ankle spacing width (.046)
ImmuneSystem	PhysicalActivity (16.6%)	xfft1_mean (.085); xfft1_75% (.084); xfft1_50% (.083)
ImmuneSystem	CognitiveReactionTime (14.3%)	Mean time to correctly identify matches (.012); Mean time to press snap-button (.011)
ImmuneSystem	ECGAtRest (8.3%)	P duration (.023)
ImmuneSystem	CognitiveProspectiveMemory (7.1%)	PM: initial answer.Orange circle (.013)
ImmuneSystem	EyeAutorefraction (2.9%)	3mm asymmetry angle (left) (.018)
ImmuneSystem	CognitiveFluidIntelligence (2.7%)	Number of fluid intelligence questions attempted within time limit (.027)
ImmuneSystem	BrainGreyMatterVolumes (0.0%)
ImmuneSystem	HeartPWA (0.0%)
ImmuneSystem	AnthropometryImpedance (0.0%)
ImmuneSystem	BrainSubcorticalVolumes (0.0%)
ImmuneSystem	CognitiveNumericMemory (0.0%)
ImmuneSystem	CarotidUltrasound (0.0%)
ImmuneSystem	CognitiveMatrixPatternCompletion (0.0%)
ImmuneSystem	CognitivePairedAssociativeLearning (0.0%)
ImmuneSystem	Spirometry (0.0%)
ImmuneSystem	CognitiveSymbolDigitSubstitution (0.0%)
ImmuneSystem	CognitiveTowerRearranging (0.0%)
ImmuneSystem	CognitiveTrailMaking (0.0%)
ImmuneSystem	HandGripStrength (0.0%)
ImmuneSystem	CognitivePairsMatching (0.0%)
Lungs	BloodPressure (100.0%)	Systolic blood pressure (.073); Pulse rate (.064); Diastolic blood pressure (.040)
Lungs	HeartPWA (93.3%)	Central augmentation pressure during PWA (.092); Augmentation index for PWA (.073); Central systolic blood pressure during PWA (.070)
Lungs	AnthropometryImpedance (80.0%)	Impedance of arm (right) (.013); Impedance of whole body (.011); Impedance of leg (right) (.010)
Lungs	UrineBiochemistry (75.0%)	Sodium in urine (.072); Microalbumin in urine (.036); Creatinine (enzymatic) in urine (.016)
Lungs	ArterialStiffness (75.0%)	Position of the pulse wave peak (.092); Absence of notch position in the pulse waveform (.081); Position of the shoulder on the pulse waveform (.080)
Lungs	CognitiveTrailMaking (75.0%)	Duration to complete alphanumeric path (trail #2) (.051); Duration to complete numeric path (trail #1) (.045); Total errors traversing alphanumeric path (trail #2) (.028)
Lungs	BloodCount (64.5%)	White blood cell (leukocyte) count (.122); Neutrophill count (.120); High light scatter reticulocyte count (.108)
Lungs	EyeIntraocularPressure (62.5%)	Corneal hysteresis (right) (.041); Corneal resistance factor (right) (.040); Corneal hysteresis (left) (.032)
Lungs	HearingTest (61.9%)	Duration of hearing test (left) (.039); Duration of hearing test (right) (.035); Volume level set by participant (right) (.027)
Lungs	EyeAutorefraction (60.0%)	6mm strong meridian (left) (.115); 6mm strong meridian (right) (.115); 6mm weak meridian (right) (.112)
Lungs	CarotidUltrasound (58.3%)	Maximum carotid IMT (intima-medial thickness) at 240 degrees (.041); Mean carotid IMT (intima-medial thickness) at 240 degrees (.036); Maximum carotid IMT (intima-medial thickness) at 210 degrees (.031)
Lungs	BloodBiochemistry (46.4%)	C-reactive protein (.120); Glycated haemoglobin (HbA1c) (.113); Cystatin C (.098)
Lungs	CognitivePairsMatching (40.0%)	Time to complete round.First round (.048); Number of incorrect matches in round.First round (.046); Number of incorrect matches in round.Second round (.027)
Lungs	CognitiveFluidIntelligence (37.8%)	FI3 : word interpolation.Grow (.062); FI4 : positional arithmetic.Do not know (.059); FI3 : word interpolation.Develop (.034)
Lungs	AnthropometryBodySize (37.5%)	Body mass index (BMI) (.141); Waist circumference (.105); Hip circumference (.029)
Lungs	CognitiveProspectiveMemory (35.7%)	PM: initial answer.Blue square (.058); Number of attempts (.049); PM: final answer.Grey cross (.028)
Lungs	BraindMRIWeightedMeans (33.3%)	Weighted-mean OD in tract medial lemniscus (left) (.108); Weighted-mean OD in tract medial lemniscus (right) (.105); Weighted-mean ISOVF in tract middle cerebellar peduncle (.044)
Lungs	EyeAcuity (25.0%)	logMAR, final (left) (.055); logMAR, final (right) (.053)
Lungs	CognitivePairedAssociativeLearning (21.7%)	Word associated with "happy".clown (.040); Word associated with "pretty".dress (.038); Word associated with "long".trousers (.035)
Lungs	PhysicalActivity (21.4%)	zfft4_25% (.055); sedentary-hourOfDay-1-avg (.054); mean_MET_hours_0to6_V2 (.053)
Lungs	ECGAtRest (16.7%)	QRS num (.073); Ventricular rate (.058)
Lungs	CognitiveReactionTime (14.3%)	Mean time to press snap-button (.068); Mean time to correctly identify matches (.064)
Lungs	HeartSize (12.5%)	Average heart rate (.077)
Lungs	CognitiveNumericMemory (0.0%)
Lungs	CognitiveMatrixPatternCompletion (0.0%)
Lungs	Spirometry (0.0%)
Lungs	CognitiveTowerRearranging (0.0%)
Lungs	BrainSubcorticalVolumes (0.0%)
Lungs	BrainGreyMatterVolumes (0.0%)
Lungs	BoneDensitometryOfHeel (0.0%)
Lungs	HandGripStrength (0.0%)
Lungs	CognitiveSymbolDigitSubstitution (0.0%)
Musculoskeletal	AnthropometryImpedance (100.0%)	Impedance of arm (right) (.049); Impedance of leg (right) (.044); Impedance of arm (left) (.042)
Musculoskeletal	HeartPWA (53.3%)	Heart rate during PWA (.041); Central systolic blood pressure during PWA (.040); Systolic brachial blood pressure during PWA (.040)
Musculoskeletal	BraindMRIWeightedMeans (39.5%)	Weighted-mean ISOVF in tract anterior thalamic radiation (right) (.092); Weighted-mean ISOVF in tract anterior thalamic radiation (left) (.091); Weighted-mean MD in tract anterior thalamic radiation (right) (.089)
Musculoskeletal	ECGAtRest (33.3%)	Ventricular rate (.044); QRS num (.037); QTC interval (.036)
Musculoskeletal	BloodPressure (33.3%)	Systolic blood pressure (.026)
Musculoskeletal	CognitiveProspectiveMemory (21.4%)	Time to answer (.044); PM: initial answer.Blue square (.039); Number of attempts (.032)
Musculoskeletal	PhysicalActivity (18.1%)	avg_daily_share_MET_moderate_intensity_V2 (.080); zfft4_75% (.080); zfft3_75% (.079)
Musculoskeletal	CognitiveReactionTime (14.3%)	Mean time to press snap-button (.038); Mean time to correctly identify matches (.037)
Musculoskeletal	HeartSize (12.5%)	Average heart rate (.044)
Musculoskeletal	ArterialStiffness (12.5%)	Position of the pulse wave peak (.032)
Musculoskeletal	BloodBiochemistry (10.7%)	Alkaline phosphatase (.078); Phosphate (.048); Glycated haemoglobin (HbA1c) (.043)
Musculoskeletal	CognitivePairsMatching (10.0%)	Number of incorrect matches in round.Second round (.026)
Musculoskeletal	BloodCount (9.7%)	Mean sphered cell volume (.058); Mean reticulocyte volume (.044); Mean corpuscular volume (.033)
Musculoskeletal	HearingTest (9.5%)	Mean signal-to-noise ratio (SNR), (right).10 (.031); Mean signal-to-noise ratio (SNR), (right).9 (.030); Mean signal-to-noise ratio (SNR), (right).11 (.029)
Musculoskeletal	BrainGreyMatterVolumes (5.8%)	Volume of grey matter in Putamen (left) (.068); Volume of grey matter in Caudate (right) (.066); Volume of grey matter in Caudate (left) (.064)
Musculoskeletal	CognitiveFluidIntelligence (5.4%)	FI3 : word interpolation.Grow (.029); FI4 : positional arithmetic.Do not know (.027)
Musculoskeletal	CognitivePairedAssociativeLearning (2.2%)	Word associated with "pretty".dress (.037)
Musculoskeletal	BoneDensitometryOfHeel (0.0%)
Musculoskeletal	BrainSubcorticalVolumes (0.0%)
Musculoskeletal	CarotidUltrasound (0.0%)
Musculoskeletal	UrineBiochemistry (0.0%)
Musculoskeletal	CognitiveMatrixPatternCompletion (0.0%)
Musculoskeletal	CognitiveNumericMemory (0.0%)
Musculoskeletal	Spirometry (0.0%)
Musculoskeletal	CognitiveSymbolDigitSubstitution (0.0%)
Musculoskeletal	CognitiveTowerRearranging (0.0%)
Musculoskeletal	CognitiveTrailMaking (0.0%)
Musculoskeletal	EyeAcuity (0.0%)
Musculoskeletal	EyeAutorefraction (0.0%)
Musculoskeletal	EyeIntraocularPressure (0.0%)
Musculoskeletal	HandGripStrength (0.0%)
Musculoskeletal	AnthropometryBodySize (0.0%)
MusculoskeletalFullBody	BloodPressure (100.0%)	Pulse rate (.042); Diastolic blood pressure (.035); Systolic blood pressure (.028)
MusculoskeletalFullBody	AnthropometryImpedance (100.0%)	Impedance of arm (right) (.065); Impedance of arm (left) (.058); Impedance of whole body (.053)
MusculoskeletalFullBody	ArterialStiffness (62.5%)	Pulse rate (.040); Position of the pulse wave peak (.038); Position of the shoulder on the pulse waveform (.036)
MusculoskeletalFullBody	HeartPWA (46.7%)	Heart rate during PWA (.054); Number of beats in waveform average for PWA (.049); Central systolic blood pressure during PWA (.040)
MusculoskeletalFullBody	BraindMRIWeightedMeans (36.2%)	Weighted-mean ISOVF in tract anterior thalamic radiation (left) (.086); Weighted-mean ISOVF in tract anterior thalamic radiation (right) (.083); Weighted-mean MD in tract anterior thalamic radiation (right) (.077)
MusculoskeletalFullBody	ECGAtRest (25.0%)	Ventricular rate (.052); QRS num (.045); QTC interval (.037)
MusculoskeletalFullBody	BloodCount (22.6%)	Mean sphered cell volume (.047); Mean reticulocyte volume (.034); Platelet count (.033)
MusculoskeletalFullBody	BloodBiochemistry (17.9%)	Alkaline phosphatase (.062); Glycated haemoglobin (HbA1c) (.037); Phosphate (.036)
MusculoskeletalFullBody	CognitiveReactionTime (14.3%)	Mean time to press snap-button (.034); Mean time to correctly identify matches (.033)
MusculoskeletalFullBody	CognitiveProspectiveMemory (14.3%)	Time to answer (.039); PM: initial answer.Blue square (.029)
MusculoskeletalFullBody	HeartSize (12.5%)	Average heart rate (.053)
MusculoskeletalFullBody	CognitivePairsMatching (10.0%)	Number of incorrect matches in round.Second round (.026)
MusculoskeletalFullBody	PhysicalActivity (5.6%)	walking-hourOfWeekday-14-avg_V1 (.054); vmfft7_25% (.052); p1_25% (.052)
MusculoskeletalFullBody	CognitiveFluidIntelligence (5.4%)	FI3 : word interpolation.Grow (.022); FI4 : positional arithmetic.Do not know (.022)
MusculoskeletalFullBody	BrainGreyMatterVolumes (5.0%)	Volume of grey matter in Caudate (right) (.052); Volume of grey matter in Caudate (left) (.050); Volume of grey matter in Putamen (left) (.048)
MusculoskeletalFullBody	CognitivePairedAssociativeLearning (2.2%)	Word associated with "pretty".dress (.030)
MusculoskeletalFullBody	BrainSubcorticalVolumes (0.0%)
MusculoskeletalFullBody	BoneDensitometryOfHeel (0.0%)
MusculoskeletalFullBody	CarotidUltrasound (0.0%)
MusculoskeletalFullBody	UrineBiochemistry (0.0%)
MusculoskeletalFullBody	CognitiveMatrixPatternCompletion (0.0%)
MusculoskeletalFullBody	CognitiveNumericMemory (0.0%)
MusculoskeletalFullBody	Spirometry (0.0%)
MusculoskeletalFullBody	CognitiveSymbolDigitSubstitution (0.0%)
MusculoskeletalFullBody	CognitiveTowerRearranging (0.0%)
MusculoskeletalFullBody	CognitiveTrailMaking (0.0%)
MusculoskeletalFullBody	EyeAcuity (0.0%)
MusculoskeletalFullBody	EyeAutorefraction (0.0%)
MusculoskeletalFullBody	EyeIntraocularPressure (0.0%)
MusculoskeletalFullBody	HandGripStrength (0.0%)
MusculoskeletalFullBody	HearingTest (0.0%)
MusculoskeletalFullBody	AnthropometryBodySize (0.0%)
MusculoskeletalHips	AnthropometryImpedance (100.0%)	Impedance of arm (right) (.067); Impedance of whole body (.064); Impedance of leg (right) (.063)
MusculoskeletalHips	BloodPressure (33.3%)	Pulse rate (.036)
MusculoskeletalHips	ECGAtRest (33.3%)	Ventricular rate (.069); QRS num (.062); QTC interval (.042)
MusculoskeletalHips	HeartPWA (26.7%)	Heart rate during PWA (.071); Number of beats in waveform average for PWA (.070); Cardiac output during PWA (.029)
MusculoskeletalHips	BloodBiochemistry (25.0%)	Phosphate (.074); Alkaline phosphatase (.072); Glycated haemoglobin (HbA1c) (.056)
MusculoskeletalHips	AnthropometryBodySize (25.0%)	Waist circumference (.038); Standing height (.037)
MusculoskeletalHips	BraindMRIWeightedMeans (23.0%)	Weighted-mean ISOVF in tract anterior thalamic radiation (left) (.066); Weighted-mean ISOVF in tract anterior thalamic radiation (right) (.063); Weighted-mean ISOVF in tract superior thalamic radiation (right) (.061)
MusculoskeletalHips	CognitiveProspectiveMemory (21.4%)	Time to answer (.060); PM: initial answer.Blue square (.030); Number of attempts (.025)
MusculoskeletalHips	CognitiveReactionTime (14.3%)	Mean time to press snap-button (.029); Mean time to correctly identify matches (.027)
MusculoskeletalHips	BloodCount (12.9%)	White blood cell (leukocyte) count (.031); Mean sphered cell volume (.030); Neutrophill count (.028)
MusculoskeletalHips	ArterialStiffness (12.5%)	Pulse rate (.033)
MusculoskeletalHips	HeartSize (12.5%)	Average heart rate (.069)
MusculoskeletalHips	BrainGreyMatterVolumes (10.1%)	Volume of grey matter in X Cerebellum (vermis) (.052); Volume of grey matter in Putamen (left) (.051); Volume of grey matter in Putamen (right) (.049)
MusculoskeletalHips	PhysicalActivity (6.4%)	MET-weekday-avg_V2 (.054); MET-weekday-avg_V1 (.053); IQR_V1 (.053)
MusculoskeletalHips	CognitiveFluidIntelligence (2.7%)	FI3 : word interpolation.Grow (.037)
MusculoskeletalHips	CognitiveMatrixPatternCompletion (0.0%)
MusculoskeletalHips	BoneDensitometryOfHeel (0.0%)
MusculoskeletalHips	BrainSubcorticalVolumes (0.0%)
MusculoskeletalHips	CarotidUltrasound (0.0%)
MusculoskeletalHips	UrineBiochemistry (0.0%)
MusculoskeletalHips	CognitiveNumericMemory (0.0%)
MusculoskeletalHips	CognitivePairedAssociativeLearning (0.0%)
MusculoskeletalHips	Spirometry (0.0%)
MusculoskeletalHips	CognitiveSymbolDigitSubstitution (0.0%)
MusculoskeletalHips	CognitiveTowerRearranging (0.0%)
MusculoskeletalHips	CognitiveTrailMaking (0.0%)
MusculoskeletalHips	EyeAcuity (0.0%)
MusculoskeletalHips	EyeAutorefraction (0.0%)
MusculoskeletalHips	EyeIntraocularPressure (0.0%)
MusculoskeletalHips	HandGripStrength (0.0%)
MusculoskeletalHips	HearingTest (0.0%)
MusculoskeletalHips	CognitivePairsMatching (0.0%)
MusculoskeletalKnees	AnthropometryImpedance (100.0%)	Impedance of leg (right) (.164); Impedance of whole body (.162); Impedance of leg (left) (.161)
MusculoskeletalKnees	Spirometry (33.3%)	Forced vital capacity (FVC) (.048)
MusculoskeletalKnees	ECGAtRest (25.0%)	T axis (.046); P axis (.040); R axis (.031)
MusculoskeletalKnees	BloodBiochemistry (25.0%)	Alkaline phosphatase (.067); Phosphate (.061); HDL cholesterol (.058)
MusculoskeletalKnees	BraindMRIWeightedMeans (16.0%)	Weighted-mean ISOVF in tract superior thalamic radiation (right) (.049); Weighted-mean ISOVF in tract cingulate gyrus part of cingulum (left) (.045); Weighted-mean ISOVF in tract anterior thalamic radiation (left) (.044)
MusculoskeletalKnees	BrainGreyMatterVolumes (14.4%)	Volume of grey matter in Putamen (right) (.060); Volume of grey matter in X Cerebellum (vermis) (.056); Volume of grey matter in Putamen (left) (.050)
MusculoskeletalKnees	CognitiveProspectiveMemory (14.3%)	Time to answer (.062); PM: initial answer.Blue square (.027)
MusculoskeletalKnees	CognitiveReactionTime (14.3%)	Mean time to correctly identify matches (.028); Mean time to press snap-button (.027)
MusculoskeletalKnees	AnthropometryBodySize (12.5%)	Standing height (.065)
MusculoskeletalKnees	PhysicalActivity (11.6%)	avg_daily_share_MET_moderate_intensity_V2 (.062); avg_daily_share_MET_moderate_intensity_V1 (.056); walking-hourOfDay-10-avg_V1 (.056)
MusculoskeletalKnees	BloodCount (6.5%)	Mean sphered cell volume (.053); Mean reticulocyte volume (.036)
MusculoskeletalKnees	CognitiveMatrixPatternCompletion (0.0%)
MusculoskeletalKnees	BoneDensitometryOfHeel (0.0%)
MusculoskeletalKnees	BrainSubcorticalVolumes (0.0%)
MusculoskeletalKnees	BloodPressure (0.0%)
MusculoskeletalKnees	CarotidUltrasound (0.0%)
MusculoskeletalKnees	ArterialStiffness (0.0%)
MusculoskeletalKnees	CognitiveFluidIntelligence (0.0%)
MusculoskeletalKnees	UrineBiochemistry (0.0%)
MusculoskeletalKnees	CognitiveNumericMemory (0.0%)
MusculoskeletalKnees	CognitivePairedAssociativeLearning (0.0%)
MusculoskeletalKnees	CognitiveSymbolDigitSubstitution (0.0%)
MusculoskeletalKnees	CognitiveTowerRearranging (0.0%)
MusculoskeletalKnees	CognitiveTrailMaking (0.0%)
MusculoskeletalKnees	EyeAcuity (0.0%)
MusculoskeletalKnees	EyeAutorefraction (0.0%)
MusculoskeletalKnees	EyeIntraocularPressure (0.0%)
MusculoskeletalKnees	HandGripStrength (0.0%)
MusculoskeletalKnees	HearingTest (0.0%)
MusculoskeletalKnees	HeartPWA (0.0%)
MusculoskeletalKnees	HeartSize (0.0%)
MusculoskeletalKnees	CognitivePairsMatching (0.0%)
MusculoskeletalScalars	ArterialStiffness (75.0%)	Position of the shoulder on the pulse waveform (.079); Position of the pulse wave peak (.076); Pulse rate (.056)
MusculoskeletalScalars	EyeAutorefraction (62.9%)	6mm strong meridian (left) (.069); 6mm strong meridian (right) (.068); 3mm strong meridian (right) (.066)
MusculoskeletalScalars	BloodCount (61.3%)	Neutrophill count (.063); White blood cell (leukocyte) count (.063); Immature reticulocyte fraction (.054)
MusculoskeletalScalars	HearingTest (60.3%)	Volume level set by participant (right) (.055); Mean signal-to-noise ratio (SNR), (left).15 (.055); Speech-reception-threshold (SRT) estimate (left) (.055)
MusculoskeletalScalars	UrineBiochemistry (50.0%)	Sodium in urine (.051); Microalbumin in urine (.038)
MusculoskeletalScalars	CognitiveTrailMaking (50.0%)	Total errors traversing alphanumeric path (trail #2) (.024); Duration to complete numeric path (trail #1) (.020)
MusculoskeletalScalars	EyeIntraocularPressure (50.0%)	Corneal hysteresis (left) (.036); Corneal hysteresis (right) (.035); Corneal resistance factor (left) (.017)
MusculoskeletalScalars	EyeAcuity (50.0%)	logMAR, final (left) (.055); logMAR, final (right) (.053); Glasses worn/required (left).wearing (.019)
MusculoskeletalScalars	HeartPWA (46.7%)	Augmentation index for PWA (.067); Central augmentation pressure during PWA (.064); Number of beats in waveform average for PWA (.048)
MusculoskeletalScalars	BloodBiochemistry (46.4%)	Alkaline phosphatase (.084); Cystatin C (.077); Triglycerides (.072)
MusculoskeletalScalars	CognitiveFluidIntelligence (43.2%)	FI3 : word interpolation.Grow (.062); FI4 : positional arithmetic.Do not know (.054); Attempted fluid intelligence (FI) test. (.033)
MusculoskeletalScalars	CognitivePairsMatching (40.0%)	Time to complete round.First round (.044); Number of incorrect matches in round.First round (.042); Number of incorrect matches in round.Second round (.024)
MusculoskeletalScalars	BraindMRIWeightedMeans (35.8%)	Weighted-mean OD in tract medial lemniscus (right) (.109); Weighted-mean OD in tract medial lemniscus (left) (.096); Weighted-mean L3 in tract cingulate gyrus part of cingulum (left) (.088)
MusculoskeletalScalars	CognitiveProspectiveMemory (35.7%)	PM: initial answer.Blue square (.060); Number of attempts (.049); PM: final answer.Grey cross (.028)
MusculoskeletalScalars	CognitiveMatrixPatternCompletion (33.3%)	Number of puzzles viewed (.043)
MusculoskeletalScalars	BloodPressure (33.3%)	Pulse rate (.049)
MusculoskeletalScalars	PhysicalActivity (28.3%)	mean_MET_hours_0to6_V2 (.066); MET-hourOfWeekday-0-avg_V2 (.065); xyCov_min (.065)
MusculoskeletalScalars	AnthropometryBodySize (25.0%)	Waist circumference (.168); Body mass index (BMI) (.055)
MusculoskeletalScalars	ECGAtRest (16.7%)	QRS num (.049); Ventricular rate (.034)
MusculoskeletalScalars	BoneDensitometryOfHeel (16.7%)	Ankle spacing width (.132)
MusculoskeletalScalars	CognitiveReactionTime (14.3%)	Mean time to press snap-button (.102); Mean time to correctly identify matches (.098)
MusculoskeletalScalars	HeartSize (12.5%)	Average heart rate (.024)
MusculoskeletalScalars	CognitivePairedAssociativeLearning (2.2%)	Word associated with "huge".house (.023)
MusculoskeletalScalars	CognitiveNumericMemory (0.0%)
MusculoskeletalScalars	CarotidUltrasound (0.0%)
MusculoskeletalScalars	CognitiveSymbolDigitSubstitution (0.0%)
MusculoskeletalScalars	BrainSubcorticalVolumes (0.0%)
MusculoskeletalScalars	BrainGreyMatterVolumes (0.0%)
MusculoskeletalScalars	Spirometry (0.0%)
MusculoskeletalScalars	HandGripStrength (0.0%)
MusculoskeletalScalars	AnthropometryImpedance (0.0%)
MusculoskeletalScalars	CognitiveTowerRearranging (0.0%)
MusculoskeletalSpine	BloodPressure (66.7%)	Systolic blood pressure (.047); Diastolic blood pressure (.032)
MusculoskeletalSpine	HeartPWA (60.0%)	Systolic brachial blood pressure during PWA (.047); Central systolic blood pressure during PWA (.047); End systolic pressure during PWA (.043)
MusculoskeletalSpine	UrineBiochemistry (25.0%)	Sodium in urine (.030)
MusculoskeletalSpine	CognitiveTrailMaking (25.0%)	Duration to complete alphanumeric path (trail #2) (.030)
MusculoskeletalSpine	ArterialStiffness (25.0%)	Position of the pulse wave peak (.025); Position of the shoulder on the pulse waveform (.025)
MusculoskeletalSpine	BraindMRIWeightedMeans (24.7%)	Weighted-mean ISOVF in tract anterior thalamic radiation (right) (.075); Weighted-mean ISOVF in tract anterior thalamic radiation (left) (.069); Weighted-mean MD in tract anterior thalamic radiation (right) (.064)
MusculoskeletalSpine	BoneDensitometryOfHeel (16.7%)	Ankle spacing width (.035)
MusculoskeletalSpine	ECGAtRest (16.7%)	QTC interval (.040); Ventricular rate (.034)
MusculoskeletalSpine	BloodCount (16.1%)	Mean sphered cell volume (.059); Mean corpuscular volume (.039); Mean reticulocyte volume (.038)
MusculoskeletalSpine	CognitiveProspectiveMemory (14.3%)	Time to answer (.035); PM: initial answer.Blue square (.025)
MusculoskeletalSpine	CognitiveReactionTime (14.3%)	Mean time to press snap-button (.023); Mean time to correctly identify matches (.023)
MusculoskeletalSpine	AnthropometryBodySize (12.5%)	Waist circumference (.046)
MusculoskeletalSpine	HeartSize (12.5%)	Average heart rate (.027)
MusculoskeletalSpine	CarotidUltrasound (8.3%)	Maximum carotid IMT (intima-medial thickness) at 120 degrees (.023)
MusculoskeletalSpine	BrainGreyMatterVolumes (7.9%)	Volume of grey matter in Putamen (left) (.064); Volume of grey matter in Caudate (right) (.062); Volume of grey matter in Putamen (right) (.060)
MusculoskeletalSpine	BloodBiochemistry (7.1%)	Alkaline phosphatase (.072); Phosphate (.038)
MusculoskeletalSpine	PhysicalActivity (6.5%)	avg_daily_share_MET_moderate_intensity_V2 (.050); zfft4_75% (.048); MET-weekday-avg_V1 (.046)
MusculoskeletalSpine	CognitiveFluidIntelligence (2.7%)	FI3 : word interpolation.Grow (.027)
MusculoskeletalSpine	CognitivePairedAssociativeLearning (2.2%)	Word associated with "pretty".dress (.029)
MusculoskeletalSpine	CognitiveTowerRearranging (0.0%)
MusculoskeletalSpine	AnthropometryImpedance (0.0%)
MusculoskeletalSpine	HearingTest (0.0%)
MusculoskeletalSpine	HandGripStrength (0.0%)
MusculoskeletalSpine	EyeIntraocularPressure (0.0%)
MusculoskeletalSpine	BrainSubcorticalVolumes (0.0%)
MusculoskeletalSpine	CognitiveSymbolDigitSubstitution (0.0%)
MusculoskeletalSpine	CognitiveMatrixPatternCompletion (0.0%)
MusculoskeletalSpine	CognitiveNumericMemory (0.0%)
MusculoskeletalSpine	Spirometry (0.0%)
MusculoskeletalSpine	EyeAutorefraction (0.0%)
MusculoskeletalSpine	EyeAcuity (0.0%)
MusculoskeletalSpine	CognitivePairsMatching (0.0%)
PhysicalActivity	BloodPressure (100.0%)	Pulse rate (.082); Systolic blood pressure (.041); Diastolic blood pressure (.024)
PhysicalActivity	AnthropometryBodySize (62.5%)	Waist circumference (.114); Hip circumference (.094); Weight (.092)
PhysicalActivity	ArterialStiffness (50.0%)	Pulse rate (.078); Position of pulse wave notch (.063); Position of the shoulder on the pulse waveform (.046)
PhysicalActivity	CognitiveTrailMaking (50.0%)	Duration to complete numeric path (trail #1) (.049); Duration to complete alphanumeric path (trail #2) (.045)
PhysicalActivity	HearingTest (39.7%)	Speech-reception-threshold (SRT) estimate (left) (.042); Mean signal-to-noise ratio (SNR), (left).15 (.042); Mean signal-to-noise ratio (SNR), (left).14 (.042)
PhysicalActivity	BloodBiochemistry (35.7%)	Cystatin C (.071); Glycated haemoglobin (HbA1c) (.068); C-reactive protein (.057)
PhysicalActivity	BloodCount (35.5%)	Neutrophill count (.064); High light scatter reticulocyte percentage (.051); High light scatter reticulocyte count (.050)
PhysicalActivity	ECGAtRest (33.3%)	Ventricular rate (.082)
PhysicalActivity	EyeAcuity (25.0%)	Glasses worn/required (right).wearing (.032); Glasses worn/required (left).wearing (.031)
PhysicalActivity	UrineBiochemistry (25.0%)	Microalbumin in urine (.035)
PhysicalActivity	HeartSize (25.0%)	Body surface area (.084); Average heart rate (.067)
PhysicalActivity	CognitivePairsMatching (20.0%)	Time to complete round.Second round (.030); Time to complete round.First round (.020)
PhysicalActivity	AnthropometryImpedance (20.0%)	Impedance of arm (right) (.025)
PhysicalActivity	HeartPWA (20.0%)	Heart rate during PWA (.068); Number of beats in waveform average for PWA (.061); Cardiac output during PWA (.054)
PhysicalActivity	PhysicalActivity (19.4%)	sleep-hourOfWeekday-7-avg_V2 (.263); sleep-hourOfWeekday-7-avg_V1 (.262); walking-hourOfWeekday-10-avg_V1 (.222)
PhysicalActivity	BoneDensitometryOfHeel (16.7%)	Ankle spacing width (.078)
PhysicalActivity	CognitiveReactionTime (14.3%)	Mean time to correctly identify matches (.066); Mean time to press snap-button (.065)
PhysicalActivity	BraindMRIWeightedMeans (11.1%)	Weighted-mean L3 in tract anterior thalamic radiation (right) (.063); Weighted-mean MD in tract anterior thalamic radiation (right) (.062); Weighted-mean L1 in tract superior thalamic radiation (left) (.059)
PhysicalActivity	CognitiveFluidIntelligence (2.7%)	FI4 : positional arithmetic.Do not know (.023)
PhysicalActivity	HandGripStrength (0.0%)
PhysicalActivity	BrainGreyMatterVolumes (0.0%)
PhysicalActivity	BrainSubcorticalVolumes (0.0%)
PhysicalActivity	EyeAutorefraction (0.0%)
PhysicalActivity	EyeIntraocularPressure (0.0%)
PhysicalActivity	CognitiveMatrixPatternCompletion (0.0%)
PhysicalActivity	CognitiveNumericMemory (0.0%)
PhysicalActivity	CognitivePairedAssociativeLearning (0.0%)
PhysicalActivity	Spirometry (0.0%)
PhysicalActivity	CognitiveProspectiveMemory (0.0%)
PhysicalActivity	CognitiveSymbolDigitSubstitution (0.0%)
PhysicalActivity	CognitiveTowerRearranging (0.0%)
PhysicalActivity	CarotidUltrasound (0.0%)
