## Supplementary material for "Analyzing the multidimensionality of biological aging with the tools of deep learning across diverse image-based and physiological indicators yields robust age predictors": Supplementary Table 10 - Biomarkers most associated with decelerated aging for each aging dimension.xlsx

### Sheet: Sheet1
Aging dimension	X-subcategory	Variables
Abdomen	HandGripStrength (100.0%)	Hand grip strength (left) (.056); Hand grip strength (right) (.049)
Abdomen	CognitiveSymbolDigitSubstitution (100.0%)	Number of symbol digit matches made correctly (.036); Number of symbol digit matches attempted (.035)
Abdomen	BoneDensitometryOfHeel (83.3%)	Heel quantitative ultrasound index (QUI) (.091); Heel bone mineral density (BMD) (.090); Speed of sound through heel (.089)
Abdomen	Spirometry (66.7%)	Forced expiratory volume in 1-second (FEV1) (.054); Peak expiratory flow (PEF) (.043)
Abdomen	AnthropometryBodySize (62.5%)	Body mass index (BMI) (.054); Hip circumference (.045); Weight (.042)
Abdomen	BrainSubcorticalVolumes (57.1%)	Volume of amygdala (left) (.037); Volume of amygdala (right) (.036); Volume of thalamus (right) (.035)
Abdomen	BrainGreyMatterVolumes (47.5%)	Volume of grey matter in X Cerebellum (right) (.059); Volume of grey matter in Temporal Pole (left) (.057); Volume of grey matter in Temporal Pole (right) (.052)
Abdomen	CognitiveMatrixPatternCompletion (33.3%)	Number of puzzles correctly solved (.045)
Abdomen	HeartSize (25.0%)	LV ejection fraction (.066); Body surface area (.025)
Abdomen	BloodBiochemistry (14.3%)	Creatinine (.060); IGF-1 (.047); Alanine aminotransferase (.039)
Abdomen	BraindMRIWeightedMeans (13.6%)	Weighted-mean ICVF in tract posterior thalamic radiation (left) (.042); Weighted-mean FA in tract forceps minor (.040); Weighted-mean FA in tract posterior thalamic radiation (left) (.039)
Abdomen	PhysicalActivity (9.5%)	MPD_std (.085); std_acc_MET_moderate_intensity_V2 (.085); std_acc_MET_moderate_intensity_V1 (.084)
Abdomen	BloodCount (6.5%)	Red blood cell (erythrocyte) count (.058); Platelet distribution width (.031)
Abdomen	CognitivePairedAssociativeLearning (4.3%)	Word associated with "pretty".dish (.035); Number of word pairs correctly associated (.032)
Abdomen	CognitiveFluidIntelligence (2.7%)	Fluid intelligence score (.028)
Abdomen	CarotidUltrasound (0.0%)
Abdomen	ArterialStiffness (0.0%)
Abdomen	AnthropometryImpedance (0.0%)
Abdomen	BloodPressure (0.0%)
Abdomen	UrineBiochemistry (0.0%)
Abdomen	CognitiveNumericMemory (0.0%)
Abdomen	CognitiveProspectiveMemory (0.0%)
Abdomen	CognitiveReactionTime (0.0%)
Abdomen	CognitiveTowerRearranging (0.0%)
Abdomen	CognitiveTrailMaking (0.0%)
Abdomen	ECGAtRest (0.0%)
Abdomen	EyeAcuity (0.0%)
Abdomen	EyeAutorefraction (0.0%)
Abdomen	EyeIntraocularPressure (0.0%)
Abdomen	HearingTest (0.0%)
Abdomen	HeartPWA (0.0%)
Abdomen	CognitivePairsMatching (0.0%)
AbdomenLiver	CognitiveSymbolDigitSubstitution (100.0%)	Number of symbol digit matches made correctly (.036); Number of symbol digit matches attempted (.035)
AbdomenLiver	HandGripStrength (100.0%)	Hand grip strength (left) (.039); Hand grip strength (right) (.038)
AbdomenLiver	BoneDensitometryOfHeel (83.3%)	Heel quantitative ultrasound index (QUI) (.083); Heel bone mineral density (BMD) (.082); Speed of sound through heel (.081)
AbdomenLiver	Spirometry (66.7%)	Forced expiratory volume in 1-second (FEV1) (.042); Peak expiratory flow (PEF) (.037)
AbdomenLiver	BrainSubcorticalVolumes (57.1%)	Volume of amygdala (left) (.035); Volume of accumbens (right) (.033); Volume of amygdala (right) (.032)
AbdomenLiver	BrainGreyMatterVolumes (41.7%)	Volume of grey matter in Temporal Pole (left) (.055); Volume of grey matter in X Cerebellum (right) (.052); Volume of grey matter in Precentral Gyrus (left) (.050)
AbdomenLiver	AnthropometryBodySize (37.5%)	Body mass index (BMI) (.043); Hip circumference (.035); Weight (.026)
AbdomenLiver	CognitiveMatrixPatternCompletion (33.3%)	Number of puzzles correctly solved (.038)
AbdomenLiver	BraindMRIWeightedMeans (14.4%)	Weighted-mean FA in tract forceps minor (.038); Weighted-mean MO in tract corticospinal tract (right) (.037); Weighted-mean FA in tract uncinate fasciculus (right) (.036)
AbdomenLiver	BloodBiochemistry (14.3%)	Creatinine (.052); IGF-1 (.046); Alanine aminotransferase (.029)
AbdomenLiver	HeartSize (12.5%)	LV ejection fraction (.059)
AbdomenLiver	PhysicalActivity (9.0%)	MPD_std (.072); std_acc_MET_moderate_intensity_V2 (.068); std_acc_MET_moderate_intensity_V1 (.068)
AbdomenLiver	BloodCount (6.5%)	Red blood cell (erythrocyte) count (.048); Reticulocyte count (.025)
AbdomenLiver	CognitiveFluidIntelligence (2.7%)	Fluid intelligence score (.026)
AbdomenLiver	CognitivePairedAssociativeLearning (2.2%)	Word associated with "pretty".dish (.025)
AbdomenLiver	ArterialStiffness (0.0%)
AbdomenLiver	CarotidUltrasound (0.0%)
AbdomenLiver	AnthropometryImpedance (0.0%)
AbdomenLiver	BloodPressure (0.0%)
AbdomenLiver	UrineBiochemistry (0.0%)
AbdomenLiver	CognitiveNumericMemory (0.0%)
AbdomenLiver	CognitiveProspectiveMemory (0.0%)
AbdomenLiver	CognitiveReactionTime (0.0%)
AbdomenLiver	CognitiveTowerRearranging (0.0%)
AbdomenLiver	CognitiveTrailMaking (0.0%)
AbdomenLiver	ECGAtRest (0.0%)
AbdomenLiver	EyeAcuity (0.0%)
AbdomenLiver	EyeAutorefraction (0.0%)
AbdomenLiver	EyeIntraocularPressure (0.0%)
AbdomenLiver	HearingTest (0.0%)
AbdomenLiver	HeartPWA (0.0%)
AbdomenLiver	CognitivePairsMatching (0.0%)
AbdomenPancreas	HandGripStrength (100.0%)	Hand grip strength (left) (.048); Hand grip strength (right) (.040)
AbdomenPancreas	CognitiveSymbolDigitSubstitution (100.0%)	Number of symbol digit matches attempted (.028); Number of symbol digit matches made correctly (.028)
AbdomenPancreas	BoneDensitometryOfHeel (83.3%)	Heel quantitative ultrasound index (QUI) (.077); Speed of sound through heel (.076); Heel bone mineral density (BMD) (.075)
AbdomenPancreas	Spirometry (66.7%)	Forced expiratory volume in 1-second (FEV1) (.049); Peak expiratory flow (PEF) (.035)
AbdomenPancreas	AnthropometryBodySize (62.5%)	Body mass index (BMI) (.055); Hip circumference (.048); Weight (.045)
AbdomenPancreas	BrainSubcorticalVolumes (42.9%)	Volume of amygdala (left) (.035); Volume of amygdala (right) (.034); Volume of hippocampus (right) (.031)
AbdomenPancreas	BrainGreyMatterVolumes (35.3%)	Volume of grey matter in Temporal Pole (left) (.050); Volume of grey matter in X Cerebellum (right) (.048); Volume of grey matter in Precentral Gyrus (right) (.046)
AbdomenPancreas	CognitiveMatrixPatternCompletion (33.3%)	Number of puzzles correctly solved (.039)
AbdomenPancreas	HeartSize (25.0%)	LV ejection fraction (.057); Body surface area (.028)
AbdomenPancreas	BloodBiochemistry (14.3%)	Creatinine (.047); IGF-1 (.039); Alanine aminotransferase (.038)
AbdomenPancreas	BraindMRIWeightedMeans (11.1%)	Weighted-mean FA in tract posterior thalamic radiation (left) (.039); Weighted-mean FA in tract forceps minor (.039); Weighted-mean ICVF in tract superior longitudinal fasciculus (left) (.038)
AbdomenPancreas	BloodCount (9.7%)	Red blood cell (erythrocyte) count (.053); Haemoglobin concentration (.031); Platelet distribution width (.030)
AbdomenPancreas	PhysicalActivity (7.7%)	std_acc_MET_moderate_intensity_V2 (.077); std_acc_MET_moderate_intensity_V1 (.077); MPD_std (.076)
AbdomenPancreas	CognitivePairedAssociativeLearning (6.5%)	Word associated with "pretty".dish (.033); Number of word pairs correctly associated (.032); Word associated with "new".plant (.027)
AbdomenPancreas	CognitiveFluidIntelligence (2.7%)	Fluid intelligence score (.028)
AbdomenPancreas	CarotidUltrasound (0.0%)
AbdomenPancreas	ArterialStiffness (0.0%)
AbdomenPancreas	AnthropometryImpedance (0.0%)
AbdomenPancreas	BloodPressure (0.0%)
AbdomenPancreas	UrineBiochemistry (0.0%)
AbdomenPancreas	CognitiveNumericMemory (0.0%)
AbdomenPancreas	CognitiveProspectiveMemory (0.0%)
AbdomenPancreas	CognitiveReactionTime (0.0%)
AbdomenPancreas	CognitiveTowerRearranging (0.0%)
AbdomenPancreas	CognitiveTrailMaking (0.0%)
AbdomenPancreas	ECGAtRest (0.0%)
AbdomenPancreas	EyeAcuity (0.0%)
AbdomenPancreas	EyeAutorefraction (0.0%)
AbdomenPancreas	EyeIntraocularPressure (0.0%)
AbdomenPancreas	HearingTest (0.0%)
AbdomenPancreas	HeartPWA (0.0%)
AbdomenPancreas	CognitivePairsMatching (0.0%)
Arterial	Spirometry (100.0%)	Forced expiratory volume in 1-second (FEV1) (.106); Forced vital capacity (FVC) (.100); Peak expiratory flow (PEF) (.065)
Arterial	CognitiveSymbolDigitSubstitution (100.0%)	Number of symbol digit matches made correctly (.064); Number of symbol digit matches attempted (.062)
Arterial	HandGripStrength (100.0%)	Hand grip strength (left) (.088); Hand grip strength (right) (.088)
Arterial	CognitiveMatrixPatternCompletion (33.3%)	Number of puzzles correctly solved (.094)
Arterial	AnthropometryBodySize (25.0%)	Standing height (.096); Seated height (.061)
Arterial	ECGAtRest (25.0%)	RR interval (.070); R axis (.068); PP interval (.065)
Arterial	BloodBiochemistry (7.1%)	IGF-1 (.080); Creatinine (.074)
Arterial	BraindMRIWeightedMeans (3.7%)	Weighted-mean FA in tract inferior longitudinal fasciculus (left) (.070); Weighted-mean FA in tract forceps minor (.070); Weighted-mean FA in tract inferior longitudinal fasciculus (right) (.069)
Arterial	BloodCount (3.2%)	Lymphocyte percentage (.058)
Arterial	CognitiveFluidIntelligence (2.7%)	Fluid intelligence score (.053)
Arterial	PhysicalActivity (0.1%)	sit.stand-hourOfWeekday-11-avg (.094); sit.stand-hourOfDay-11-avg (.090)
Arterial	BloodPressure (0.0%)
Arterial	BrainGreyMatterVolumes (0.0%)
Arterial	BrainSubcorticalVolumes (0.0%)
Arterial	ArterialStiffness (0.0%)
Arterial	AnthropometryImpedance (0.0%)
Arterial	CarotidUltrasound (0.0%)
Arterial	BoneDensitometryOfHeel (0.0%)
Arterial	UrineBiochemistry (0.0%)
Arterial	CognitiveNumericMemory (0.0%)
Arterial	CognitivePairedAssociativeLearning (0.0%)
Arterial	CognitiveProspectiveMemory (0.0%)
Arterial	CognitiveReactionTime (0.0%)
Arterial	CognitiveTowerRearranging (0.0%)
Arterial	CognitiveTrailMaking (0.0%)
Arterial	EyeAcuity (0.0%)
Arterial	EyeAutorefraction (0.0%)
Arterial	EyeIntraocularPressure (0.0%)
Arterial	HearingTest (0.0%)
Arterial	HeartPWA (0.0%)
Arterial	HeartSize (0.0%)
Arterial	CognitivePairsMatching (0.0%)
ArterialCarotids	HandGripStrength (100.0%)	Hand grip strength (right) (.060); Hand grip strength (left) (.057)
ArterialCarotids	CognitiveSymbolDigitSubstitution (50.0%)	Number of symbol digit matches made correctly (.060)
ArterialCarotids	CognitiveMatrixPatternCompletion (33.3%)	Number of puzzles correctly solved (.079)
ArterialCarotids	Spirometry (33.3%)	Forced expiratory volume in 1-second (FEV1) (.058)
ArterialCarotids	ECGAtRest (8.3%)	R axis (.065)
ArterialCarotids	BloodBiochemistry (7.1%)	IGF-1 (.076); Creatinine (.057)
ArterialCarotids	BraindMRIWeightedMeans (6.2%)	Weighted-mean FA in tract anterior thalamic radiation (right) (.076); Weighted-mean FA in tract inferior longitudinal fasciculus (left) (.076); Weighted-mean FA in tract anterior thalamic radiation (left) (.076)
ArterialCarotids	CognitiveFluidIntelligence (0.0%)
ArterialCarotids	CarotidUltrasound (0.0%)
ArterialCarotids	BrainSubcorticalVolumes (0.0%)
ArterialCarotids	UrineBiochemistry (0.0%)
ArterialCarotids	CognitiveNumericMemory (0.0%)
ArterialCarotids	BoneDensitometryOfHeel (0.0%)
ArterialCarotids	BloodPressure (0.0%)
ArterialCarotids	BloodCount (0.0%)
ArterialCarotids	ArterialStiffness (0.0%)
ArterialCarotids	AnthropometryImpedance (0.0%)
ArterialCarotids	BrainGreyMatterVolumes (0.0%)
ArterialCarotids	CognitivePairsMatching (0.0%)
ArterialCarotids	CognitivePairedAssociativeLearning (0.0%)
ArterialCarotids	CognitiveProspectiveMemory (0.0%)
ArterialCarotids	CognitiveReactionTime (0.0%)
ArterialCarotids	CognitiveTowerRearranging (0.0%)
ArterialCarotids	CognitiveTrailMaking (0.0%)
ArterialCarotids	EyeAcuity (0.0%)
ArterialCarotids	EyeAutorefraction (0.0%)
ArterialCarotids	EyeIntraocularPressure (0.0%)
ArterialCarotids	HearingTest (0.0%)
ArterialCarotids	HeartPWA (0.0%)
ArterialCarotids	HeartSize (0.0%)
ArterialCarotids	PhysicalActivity (0.0%)
ArterialCarotids	AnthropometryBodySize (0.0%)
ArterialPulseWaveAnalysis	BrainSubcorticalVolumes (100.0%)	Volume of thalamus (right) (.083); Volume of thalamus (left) (.079); Volume of putamen (left) (.056)
ArterialPulseWaveAnalysis	HandGripStrength (100.0%)	Hand grip strength (right) (.083); Hand grip strength (left) (.081)
ArterialPulseWaveAnalysis	Spirometry (100.0%)	Forced vital capacity (FVC) (.178); Forced expiratory volume in 1-second (FEV1) (.157); Peak expiratory flow (PEF) (.085)
ArterialPulseWaveAnalysis	CognitiveSymbolDigitSubstitution (100.0%)	Number of symbol digit matches made correctly (.032); Number of symbol digit matches attempted (.028)
ArterialPulseWaveAnalysis	BrainGreyMatterVolumes (89.9%)	Volume of grey matter in VIIIb Cerebellum (left) (.075); Volume of grey matter in Parahippocampal Gyrus, anterior division (left) (.068); Volume of grey matter in Subcallosal Cortex (right) (.068)
ArterialPulseWaveAnalysis	CognitiveMatrixPatternCompletion (66.7%)	Number of puzzles correctly solved (.047); Mean time to solve puzzles (.028)
ArterialPulseWaveAnalysis	CognitiveNumericMemory (66.7%)	Maximum digits remembered correctly (.046); Number of rounds of numeric memory test performed (.039)
ArterialPulseWaveAnalysis	UrineBiochemistry (50.0%)	Potassium in urine (.028); Creatinine (enzymatic) in urine (.019)
ArterialPulseWaveAnalysis	ECGAtRest (50.0%)	R axis (.044); RR interval (.043); PP interval (.041)
ArterialPulseWaveAnalysis	AnthropometryBodySize (50.0%)	Standing height (.209); Sitting height (.151); Seated height (.128)
ArterialPulseWaveAnalysis	HeartSize (50.0%)	Body surface area (.076); LV stroke volume (.044); Cardiac output (.026)
ArterialPulseWaveAnalysis	BloodBiochemistry (39.3%)	IGF-1 (.061); SHBG (.057); HDL cholesterol (.052)
ArterialPulseWaveAnalysis	ArterialStiffness (37.5%)	Pulse wave peak to peak time (.189); Pulse rate (.046); Position of pulse wave notch (.012)
ArterialPulseWaveAnalysis	BloodPressure (33.3%)	Pulse rate (.033)
ArterialPulseWaveAnalysis	PhysicalActivity (32.2%)	MPD_std (.090); MAD_std (.086); std_acc_MET_moderate_intensity_V1 (.085)
ArterialPulseWaveAnalysis	CognitiveProspectiveMemory (28.6%)	Time to answer (.049); PM: initial answer.Orange circle (.027); PM: final answer.Orange circle (.017)
ArterialPulseWaveAnalysis	EyeAcuity (25.0%)	Glasses worn/required (left).wearing (.016); Glasses worn/required (right).wearing (.015)
ArterialPulseWaveAnalysis	CognitivePairsMatching (20.0%)	Number of correct matches in round.First round (.019); Number of correct matches in round.Second round (.018)
ArterialPulseWaveAnalysis	BoneDensitometryOfHeel (16.7%)	Ankle spacing width (.029)
ArterialPulseWaveAnalysis	CognitiveFluidIntelligence (16.2%)	Fluid intelligence score (.081); FI3 : word interpolation.Adult (.056); FI4 : positional arithmetic.6 (.050)
ArterialPulseWaveAnalysis	BloodCount (12.9%)	Mean sphered cell volume (.037); Mean reticulocyte volume (.021); Nucleated red blood cell percentage (.013)
ArterialPulseWaveAnalysis	BraindMRIWeightedMeans (9.1%)	Weighted-mean MO in tract medial lemniscus (left) (.056); Weighted-mean MO in tract medial lemniscus (right) (.046); Weighted-mean L1 in tract medial lemniscus (right) (.040)
ArterialPulseWaveAnalysis	CognitivePairedAssociativeLearning (8.7%)	Number of word pairs correctly associated (.029); Word associated with "tiny".cat (.028); Word associated with "pretty".dish (.024)
ArterialPulseWaveAnalysis	HearingTest (0.0%)
ArterialPulseWaveAnalysis	HeartPWA (0.0%)
ArterialPulseWaveAnalysis	CognitiveTrailMaking (0.0%)
ArterialPulseWaveAnalysis	EyeIntraocularPressure (0.0%)
ArterialPulseWaveAnalysis	CognitiveReactionTime (0.0%)
ArterialPulseWaveAnalysis	EyeAutorefraction (0.0%)
ArterialPulseWaveAnalysis	CognitiveTowerRearranging (0.0%)
ArterialPulseWaveAnalysis	AnthropometryImpedance (0.0%)
ArterialPulseWaveAnalysis	CarotidUltrasound (0.0%)
Biochemistry	HandGripStrength (100.0%)	Hand grip strength (right) (.076); Hand grip strength (left) (.074)
Biochemistry	Spirometry (100.0%)	Forced expiratory volume in 1-second (FEV1) (.084); Forced vital capacity (FVC) (.072); Peak expiratory flow (PEF) (.064)
Biochemistry	BoneDensitometryOfHeel (83.3%)	Speed of sound through heel (.040); Heel bone mineral density (BMD) T-score (.035); Heel bone mineral density (BMD) (.035)
Biochemistry	UrineBiochemistry (75.0%)	Sodium in urine (.181); Creatinine (enzymatic) in urine (.157); Potassium in urine (.053)
Biochemistry	AnthropometryImpedance (60.0%)	Impedance of leg (left) (.061); Impedance of leg (right) (.058); Impedance of whole body (.027)
Biochemistry	EyeIntraocularPressure (37.5%)	Intra-ocular pressure, Goldmann-correlated (left) (.036); Intra-ocular pressure, Goldmann-correlated (right) (.036); Intra-ocular pressure, corneal-compensated (right) (.035)
Biochemistry	AnthropometryBodySize (37.5%)	Sitting height (.032); Seated height (.029); Standing height (.017)
Biochemistry	BloodBiochemistry (32.1%)	IGF-1 (.242); Albumin (.167); LDL direct (.089)
Biochemistry	BloodCount (22.6%)	Haemoglobin concentration (.075); Haematocrit percentage (.055); Mean corpuscular haemoglobin concentration (.043)
Biochemistry	CognitiveFluidIntelligence (8.1%)	Fluid intelligence score (.034); FI3 : word interpolation.Adult (.034); FI4 : positional arithmetic.6 (.028)
Biochemistry	HearingTest (1.6%)	Signal-to-noise-ratio (SNR) of triplet (right).1 (.061); Signal-to-noise-ratio (SNR) of triplet (left).1 (.061)
Biochemistry	PhysicalActivity (1.4%)	sedentary-hourOfWeekday-14-avg (.059); avg_duration_profound_sleep_V2 (.058); sedentary-hourOfWeekday-11-avg (.056)
Biochemistry	ArterialStiffness (0.0%)
Biochemistry	BloodPressure (0.0%)
Biochemistry	HeartSize (0.0%)
Biochemistry	BrainGreyMatterVolumes (0.0%)
Biochemistry	BrainSubcorticalVolumes (0.0%)
Biochemistry	BraindMRIWeightedMeans (0.0%)
Biochemistry	CarotidUltrasound (0.0%)
Biochemistry	CognitiveMatrixPatternCompletion (0.0%)
Biochemistry	EyeAutorefraction (0.0%)
Biochemistry	CognitiveNumericMemory (0.0%)
Biochemistry	CognitivePairedAssociativeLearning (0.0%)
Biochemistry	HeartPWA (0.0%)
Biochemistry	CognitiveProspectiveMemory (0.0%)
Biochemistry	CognitiveReactionTime (0.0%)
Biochemistry	CognitiveSymbolDigitSubstitution (0.0%)
Biochemistry	CognitiveTowerRearranging (0.0%)
Biochemistry	CognitiveTrailMaking (0.0%)
Biochemistry	ECGAtRest (0.0%)
Biochemistry	EyeAcuity (0.0%)
Biochemistry	CognitivePairsMatching (0.0%)
BiochemistryBlood	CognitiveSymbolDigitSubstitution (100.0%)	Number of symbol digit matches made correctly (.045); Number of symbol digit matches attempted (.040)
BiochemistryBlood	AnthropometryImpedance (100.0%)	Impedance of leg (left) (.072); Impedance of leg (right) (.069); Impedance of whole body (.044)
BiochemistryBlood	HandGripStrength (100.0%)	Hand grip strength (right) (.077); Hand grip strength (left) (.076)
BiochemistryBlood	CognitiveNumericMemory (100.0%)	Number of rounds of numeric memory test performed (.043); Maximum digits remembered correctly (.042); Time to complete test (.033)
BiochemistryBlood	Spirometry (100.0%)	Forced expiratory volume in 1-second (FEV1) (.087); Forced vital capacity (FVC) (.076); Peak expiratory flow (PEF) (.065)
BiochemistryBlood	BoneDensitometryOfHeel (83.3%)	Speed of sound through heel (.052); Heel bone mineral density (BMD) (.044); Heel bone mineral density (BMD) T-score (.044)
BiochemistryBlood	EyeIntraocularPressure (50.0%)	Intra-ocular pressure, corneal-compensated (left) (.038); Intra-ocular pressure, Goldmann-correlated (left) (.036); Intra-ocular pressure, corneal-compensated (right) (.030)
BiochemistryBlood	AnthropometryBodySize (37.5%)	Sitting height (.037); Seated height (.029); Standing height (.023)
BiochemistryBlood	BrainSubcorticalVolumes (28.6%)	Volume of thalamus (right) (.041); Volume of thalamus (left) (.038); Volume of pallidum (right) (.037)
BiochemistryBlood	BloodCount (25.8%)	Haemoglobin concentration (.054); Mean corpuscular haemoglobin (.046); Mean corpuscular haemoglobin concentration (.041)
BiochemistryBlood	BloodBiochemistry (25.0%)	IGF-1 (.285); Albumin (.182); Total protein (.061)
BiochemistryBlood	EyeAcuity (25.0%)	Glasses worn/required (left).wearing (.026); Glasses worn/required (right).wearing (.026)
BiochemistryBlood	CognitivePairsMatching (20.0%)	Number of correct matches in round.First round (.016); Number of correct matches in round.Second round (.014)
BiochemistryBlood	BrainGreyMatterVolumes (15.1%)	Volume of grey matter in X Cerebellum (right) (.054); Volume of grey matter in X Cerebellum (left) (.044); Volume of grey matter in VIIb Cerebellum (left) (.041)
BiochemistryBlood	CognitiveProspectiveMemory (14.3%)	PM: initial answer.Orange circle (.027); PM: final answer.Orange circle (.016)
BiochemistryBlood	CognitiveFluidIntelligence (13.5%)	Fluid intelligence score (.049); FI3 : word interpolation.Adult (.045); FI4 : positional arithmetic.6 (.038)
BiochemistryBlood	HearingTest (6.3%)	Signal-to-noise-ratio (SNR) of triplet (right).1 (.066); Signal-to-noise-ratio (SNR) of triplet (left).1 (.066); Signal-to-noise-ratio (SNR) of triplet (right).2 (.027)
BiochemistryBlood	PhysicalActivity (4.7%)	avg_duration_profound_sleep_V1 (.059); avg_duration_profound_sleep_V2 (.058); sedentary-hourOfWeekday-11-avg (.053)
BiochemistryBlood	CognitivePairedAssociativeLearning (2.2%)	Number of word pairs correctly associated (.035)
BiochemistryBlood	BraindMRIWeightedMeans (0.8%)	Weighted-mean FA in tract medial lemniscus (right) (.033); Weighted-mean MO in tract medial lemniscus (left) (.032)
BiochemistryBlood	ArterialStiffness (0.0%)
BiochemistryBlood	HeartSize (0.0%)
BiochemistryBlood	HeartPWA (0.0%)
BiochemistryBlood	BloodPressure (0.0%)
BiochemistryBlood	CognitiveTowerRearranging (0.0%)
BiochemistryBlood	EyeAutorefraction (0.0%)
BiochemistryBlood	CognitiveReactionTime (0.0%)
BiochemistryBlood	CarotidUltrasound (0.0%)
BiochemistryBlood	CognitiveMatrixPatternCompletion (0.0%)
BiochemistryBlood	ECGAtRest (0.0%)
BiochemistryBlood	CognitiveTrailMaking (0.0%)
BiochemistryBlood	UrineBiochemistry (0.0%)
BiochemistryUrine	HandGripStrength (100.0%)	Hand grip strength (right) (.035); Hand grip strength (left) (.034)
BiochemistryUrine	BoneDensitometryOfHeel (83.3%)	Ankle spacing width (.063); Heel Broadband ultrasound attenuation (.028); Heel bone mineral density (BMD) T-score (.013)
BiochemistryUrine	UrineBiochemistry (75.0%)	Sodium in urine (.623); Creatinine (enzymatic) in urine (.591); Potassium in urine (.199)
BiochemistryUrine	AnthropometryBodySize (75.0%)	Body mass index (BMI) (.104); Weight (.098); Hip circumference (.097)
BiochemistryUrine	BloodPressure (33.3%)	Pulse rate (.028)
BiochemistryUrine	BloodBiochemistry (28.6%)	Triglycerides (.036); Apolipoprotein B (.031); LDL direct (.030)
BiochemistryUrine	ArterialStiffness (25.0%)	Pulse rate (.026); Position of the shoulder on the pulse waveform (.023)
BiochemistryUrine	BloodCount (19.4%)	Immature reticulocyte fraction (.052); High light scatter reticulocyte count (.027); Platelet crit (.022)
BiochemistryUrine	HeartSize (12.5%)	Body surface area (.105)
BiochemistryUrine	PhysicalActivity (5.7%)	avg_daily_share_MET_light_intensity_V2 (.068); avg_daily_share_MET_light_intensity_V1 (.064); std_daily_share_sleep_V1 (.059)
BiochemistryUrine	CognitiveFluidIntelligence (2.7%)	FI5 : family relationship calculation.Sister (.019)
BiochemistryUrine	BraindMRIWeightedMeans (0.8%)	Weighted-mean ICVF in tract superior thalamic radiation (left) (.047); Weighted-mean ICVF in tract superior thalamic radiation (right) (.044)
BiochemistryUrine	HeartPWA (0.0%)
BiochemistryUrine	CognitiveMatrixPatternCompletion (0.0%)
BiochemistryUrine	AnthropometryImpedance (0.0%)
BiochemistryUrine	BrainGreyMatterVolumes (0.0%)
BiochemistryUrine	BrainSubcorticalVolumes (0.0%)
BiochemistryUrine	CarotidUltrasound (0.0%)
BiochemistryUrine	CognitiveNumericMemory (0.0%)
BiochemistryUrine	HearingTest (0.0%)
BiochemistryUrine	CognitivePairedAssociativeLearning (0.0%)
BiochemistryUrine	Spirometry (0.0%)
BiochemistryUrine	CognitiveProspectiveMemory (0.0%)
BiochemistryUrine	CognitiveReactionTime (0.0%)
BiochemistryUrine	CognitiveSymbolDigitSubstitution (0.0%)
BiochemistryUrine	CognitiveTowerRearranging (0.0%)
BiochemistryUrine	CognitiveTrailMaking (0.0%)
BiochemistryUrine	ECGAtRest (0.0%)
BiochemistryUrine	EyeAcuity (0.0%)
BiochemistryUrine	EyeAutorefraction (0.0%)
BiochemistryUrine	EyeIntraocularPressure (0.0%)
BiochemistryUrine	CognitivePairsMatching (0.0%)
Brain	HandGripStrength (100.0%)	Hand grip strength (left) (.088); Hand grip strength (right) (.078)
Brain	Spirometry (100.0%)	Forced expiratory volume in 1-second (FEV1) (.117); Forced vital capacity (FVC) (.116); Peak expiratory flow (PEF) (.084)
Brain	CognitiveSymbolDigitSubstitution (100.0%)	Number of symbol digit matches attempted (.295); Number of symbol digit matches made correctly (.285)
Brain	CognitiveTowerRearranging (100.0%)	Number of puzzles correct (.130); Number of puzzles attempted (.107)
Brain	BrainGreyMatterVolumes (94.2%)	Volume of grey matter in Brain-Stem (.252); Volume of grey matter in Central Opercular Cortex (left) (.237); Volume of grey matter in Paracingulate Gyrus (right) (.234)
Brain	BrainSubcorticalVolumes (85.7%)	Volume of thalamus (right) (.276); Volume of thalamus (left) (.274); Volume of accumbens (right) (.262)
Brain	BoneDensitometryOfHeel (83.3%)	Heel quantitative ultrasound index (QUI) (.078); Heel bone mineral density (BMD) (.075); Speed of sound through heel (.073)
Brain	CognitiveNumericMemory (66.7%)	Maximum digits remembered correctly (.082); Number of rounds of numeric memory test performed (.058)
Brain	CognitiveMatrixPatternCompletion (66.7%)	Number of puzzles correctly solved (.159); Number of puzzles viewed (.083)
Brain	AnthropometryBodySize (50.0%)	Sitting height (.107); Seated height (.093); Standing height (.086)
Brain	AnthropometryImpedance (40.0%)	Impedance of leg (left) (.030); Impedance of leg (right) (.029)
Brain	BraindMRIWeightedMeans (28.4%)	Weighted-mean ICVF in tract anterior thalamic radiation (right) (.264); Weighted-mean ICVF in tract anterior thalamic radiation (left) (.249); Weighted-mean OD in tract superior thalamic radiation (right) (.240)
Brain	HeartSize (25.0%)	LV ejection fraction (.050); LV stroke volume (.047)
Brain	CognitivePairedAssociativeLearning (21.7%)	Number of word pairs correctly associated (.108); Word associated with "pretty".dish (.095); Word associated with "new".plant (.087)
Brain	ECGAtRest (16.7%)	RR interval (.088); PP interval (.085)
Brain	CognitiveProspectiveMemory (14.3%)	PM: initial answer.Orange circle (.092); PM: final answer.Orange circle (.053)
Brain	BloodBiochemistry (7.1%)	IGF-1 (.075); Creatinine (.041)
Brain	CognitiveFluidIntelligence (5.4%)	Fluid intelligence score (.082); Number of fluid intelligence questions attempted within time limit (.078)
Brain	PhysicalActivity (2.4%)	totalPower_max (.069); coefvariation_50% (.068); p1_max (.067)
Brain	BloodCount (0.0%)
Brain	BloodPressure (0.0%)
Brain	ArterialStiffness (0.0%)
Brain	UrineBiochemistry (0.0%)
Brain	CarotidUltrasound (0.0%)
Brain	CognitiveReactionTime (0.0%)
Brain	CognitiveTrailMaking (0.0%)
Brain	EyeAcuity (0.0%)
Brain	EyeAutorefraction (0.0%)
Brain	EyeIntraocularPressure (0.0%)
Brain	HearingTest (0.0%)
Brain	HeartPWA (0.0%)
Brain	CognitivePairsMatching (0.0%)
BrainCognitive	CognitiveSymbolDigitSubstitution (100.0%)	Number of symbol digit matches attempted (.686); Number of symbol digit matches made correctly (.649)
BrainCognitive	HandGripStrength (100.0%)	Hand grip strength (left) (.062); Hand grip strength (right) (.057)
BrainCognitive	Spirometry (100.0%)	Peak expiratory flow (PEF) (.081); Forced expiratory volume in 1-second (FEV1) (.078); Forced vital capacity (FVC) (.071)
BrainCognitive	CognitiveTowerRearranging (100.0%)	Number of puzzles correct (.322); Number of puzzles attempted (.284)
BrainCognitive	BrainSubcorticalVolumes (85.7%)	Volume of thalamus (left) (.108); Volume of thalamus (right) (.106); Volume of putamen (left) (.075)
BrainCognitive	BrainGreyMatterVolumes (79.1%)	Volume of grey matter in VIIIa Cerebellum (left) (.095); Volume of grey matter in VIIIa Cerebellum (right) (.089); Volume of grey matter in VIIIb Cerebellum (left) (.088)
BrainCognitive	CognitiveMatrixPatternCompletion (66.7%)	Number of puzzles correctly solved (.336); Number of puzzles viewed (.251)
BrainCognitive	CognitiveNumericMemory (66.7%)	Maximum digits remembered correctly (.203); Number of rounds of numeric memory test performed (.152)
BrainCognitive	AnthropometryBodySize (50.0%)	Sitting height (.074); Seated height (.070); Standing height (.066)
BrainCognitive	HeartSize (25.0%)	LV ejection fraction (.037); Body surface area (.034)
BrainCognitive	CognitivePairedAssociativeLearning (21.7%)	Number of word pairs correctly associated (.248); Word associated with "pretty".dish (.207); Word associated with "new".plant (.198)
BrainCognitive	CognitiveProspectiveMemory (21.4%)	PM: initial answer.Orange circle (.197); PM: final answer.Orange circle (.121); Final attempt correct (.043)
BrainCognitive	BraindMRIWeightedMeans (21.0%)	Weighted-mean ICVF in tract superior thalamic radiation (left) (.080); Weighted-mean ICVF in tract superior longitudinal fasciculus (left) (.078); Weighted-mean ICVF in tract superior longitudinal fasciculus (right) (.078)
BrainCognitive	CognitivePairsMatching (20.0%)	Number of correct matches in round.Second round (.032); Number of correct matches in round.First round (.031)
BrainCognitive	PhysicalActivity (6.8%)	coefvariation_50% (.110); sedentary-hourOfWeekday-9-avg (.093); sedentary-hourOfDay-9-avg (.090)
BrainCognitive	CognitiveFluidIntelligence (5.4%)	Number of fluid intelligence questions attempted within time limit (.198); Fluid intelligence score (.170)
BrainCognitive	BloodBiochemistry (3.6%)	Creatinine (.034)
BrainCognitive	BloodCount (3.2%)	Platelet distribution width (.026)
BrainCognitive	HearingTest (2.4%)	Triplet correct (left).1 (.051); Triplet correct (right).1 (.037); Triplet correct (right).2 (.026)
BrainCognitive	CognitiveReactionTime (0.0%)
BrainCognitive	AnthropometryImpedance (0.0%)
BrainCognitive	ArterialStiffness (0.0%)
BrainCognitive	BloodPressure (0.0%)
BrainCognitive	BoneDensitometryOfHeel (0.0%)
BrainCognitive	HeartPWA (0.0%)
BrainCognitive	CognitiveTrailMaking (0.0%)
BrainCognitive	CarotidUltrasound (0.0%)
BrainCognitive	EyeIntraocularPressure (0.0%)
BrainCognitive	EyeAutorefraction (0.0%)
BrainCognitive	EyeAcuity (0.0%)
BrainCognitive	ECGAtRest (0.0%)
BrainCognitive	UrineBiochemistry (0.0%)
BrainMRI	HandGripStrength (100.0%)	Hand grip strength (left) (.076); Hand grip strength (right) (.072)
BrainMRI	Spirometry (100.0%)	Forced vital capacity (FVC) (.106); Forced expiratory volume in 1-second (FEV1) (.104); Peak expiratory flow (PEF) (.066)
BrainMRI	CognitiveSymbolDigitSubstitution (100.0%)	Number of symbol digit matches made correctly (.106); Number of symbol digit matches attempted (.104)
BrainMRI	BrainGreyMatterVolumes (94.2%)	Volume of grey matter in Brain-Stem (.242); Volume of grey matter in Central Opercular Cortex (left) (.230); Volume of grey matter in Paracingulate Gyrus (right) (.225)
BrainMRI	BrainSubcorticalVolumes (85.7%)	Volume of accumbens (right) (.276); Volume of thalamus (right) (.275); Volume of thalamus (left) (.269)
BrainMRI	BoneDensitometryOfHeel (83.3%)	Heel quantitative ultrasound index (QUI) (.074); Speed of sound through heel (.072); Heel bone mineral density (BMD) (.072)
BrainMRI	CognitiveNumericMemory (66.7%)	Maximum digits remembered correctly (.040); Number of rounds of numeric memory test performed (.028)
BrainMRI	AnthropometryImpedance (60.0%)	Impedance of leg (left) (.035); Impedance of leg (right) (.033); Impedance of whole body (.030)
BrainMRI	CognitiveTowerRearranging (50.0%)	Number of puzzles correct (.038)
BrainMRI	AnthropometryBodySize (50.0%)	Seated height (.096); Sitting height (.090); Standing height (.069)
BrainMRI	ECGAtRest (33.3%)	PP interval (.102); RR interval (.100); QT interval (.045)
BrainMRI	CognitiveMatrixPatternCompletion (33.3%)	Number of puzzles correctly solved (.074)
BrainMRI	BraindMRIWeightedMeans (30.9%)	Weighted-mean ICVF in tract anterior thalamic radiation (right) (.264); Weighted-mean OD in tract superior thalamic radiation (right) (.259); Weighted-mean OD in tract superior thalamic radiation (left) (.253)
BrainMRI	HeartSize (25.0%)	LV stroke volume (.048); LV ejection fraction (.047)
BrainMRI	CognitiveProspectiveMemory (14.3%)	PM: initial answer.Orange circle (.045); PM: final answer.Orange circle (.032)
BrainMRI	CognitivePairedAssociativeLearning (13.0%)	Number of word pairs correctly associated (.051); Word associated with "huge".trousers (.043); Word associated with "pretty".dish (.042)
BrainMRI	BloodBiochemistry (10.7%)	IGF-1 (.079); Creatinine (.027); Vitamin D (.025)
BrainMRI	CognitiveFluidIntelligence (8.1%)	Fluid intelligence score (.054); Number of fluid intelligence questions attempted within time limit (.033); FI3 : word interpolation.Adult (.032)
BrainMRI	PhysicalActivity (7.0%)	fft6_max (.071); fft7_max (.067); p1_max (.067)
BrainMRI	ArterialStiffness (0.0%)
BrainMRI	BloodCount (0.0%)
BrainMRI	BloodPressure (0.0%)
BrainMRI	UrineBiochemistry (0.0%)
BrainMRI	CarotidUltrasound (0.0%)
BrainMRI	CognitiveReactionTime (0.0%)
BrainMRI	CognitiveTrailMaking (0.0%)
BrainMRI	EyeAcuity (0.0%)
BrainMRI	EyeAutorefraction (0.0%)
BrainMRI	EyeIntraocularPressure (0.0%)
BrainMRI	HearingTest (0.0%)
BrainMRI	HeartPWA (0.0%)
BrainMRI	CognitivePairsMatching (0.0%)
Eyes	HandGripStrength (100.0%)	Hand grip strength (right) (.060); Hand grip strength (left) (.059)
Eyes	Spirometry (100.0%)	Forced expiratory volume in 1-second (FEV1) (.064); Forced vital capacity (FVC) (.060); Peak expiratory flow (PEF) (.041)
Eyes	AnthropometryImpedance (100.0%)	Impedance of whole body (.040); Impedance of leg (left) (.038); Impedance of arm (left) (.035)
Eyes	BoneDensitometryOfHeel (83.3%)	Speed of sound through heel (.037); Heel quantitative ultrasound index (QUI) (.033); Heel bone mineral density (BMD) (.033)
Eyes	AnthropometryBodySize (50.0%)	Seated height (.024); Standing height (.022); Sitting height (.019)
Eyes	EyeIntraocularPressure (25.0%)	Corneal hysteresis (right) (.030); Corneal hysteresis (left) (.022)
Eyes	EyeAcuity (25.0%)	Glasses worn/required (left).none (.083); Glasses worn/required (right).none (.082)
Eyes	BloodBiochemistry (21.4%)	IGF-1 (.049); SHBG (.033); Vitamin D (.032)
Eyes	PhysicalActivity (17.9%)	xfft8_max (.073); vmfft2_std (.070); xfft3_max (.069)
Eyes	ArterialStiffness (12.5%)	Pulse wave peak to peak time (.028)
Eyes	EyeAutorefraction (8.6%)	6mm cylindrical power (right) (.025); 6mm cylindrical power (left) (.023); 3mm strong meridian angle (right) (.019)
Eyes	BraindMRIWeightedMeans (2.1%)	Weighted-mean FA in tract posterior thalamic radiation (left) (.065); Weighted-mean L3 in tract medial lemniscus (left) (.060); Weighted-mean FA in tract inferior longitudinal fasciculus (left) (.056)
Eyes	CognitiveMatrixPatternCompletion (0.0%)
Eyes	BloodCount (0.0%)
Eyes	BloodPressure (0.0%)
Eyes	BrainGreyMatterVolumes (0.0%)
Eyes	BrainSubcorticalVolumes (0.0%)
Eyes	CarotidUltrasound (0.0%)
Eyes	CognitiveFluidIntelligence (0.0%)
Eyes	UrineBiochemistry (0.0%)
Eyes	CognitiveNumericMemory (0.0%)
Eyes	CognitivePairedAssociativeLearning (0.0%)
Eyes	CognitiveProspectiveMemory (0.0%)
Eyes	CognitiveReactionTime (0.0%)
Eyes	CognitiveSymbolDigitSubstitution (0.0%)
Eyes	CognitiveTowerRearranging (0.0%)
Eyes	CognitiveTrailMaking (0.0%)
Eyes	ECGAtRest (0.0%)
Eyes	HearingTest (0.0%)
Eyes	HeartPWA (0.0%)
Eyes	HeartSize (0.0%)
Eyes	CognitivePairsMatching (0.0%)
EyesAll	Spirometry (100.0%)	Forced vital capacity (FVC) (.080); Forced expiratory volume in 1-second (FEV1) (.075); Peak expiratory flow (PEF) (.052)
EyesAll	HandGripStrength (100.0%)	Hand grip strength (right) (.049); Hand grip strength (left) (.041)
EyesAll	AnthropometryBodySize (50.0%)	Standing height (.083); Sitting height (.067); Seated height (.048)
EyesAll	EyeIntraocularPressure (50.0%)	Corneal hysteresis (right) (.163); Corneal hysteresis (left) (.134); Corneal resistance factor (right) (.073)
EyesAll	CognitiveSymbolDigitSubstitution (50.0%)	Number of symbol digit matches made correctly (.055)
EyesAll	EyeAcuity (25.0%)	Glasses worn/required (left).none (.191); Glasses worn/required (right).none (.191)
EyesAll	AnthropometryImpedance (20.0%)	Impedance of arm (left) (.015)
EyesAll	CognitivePairsMatching (20.0%)	Number of correct matches in round.Second round (.035); Number of correct matches in round.First round (.033)
EyesAll	CognitiveFluidIntelligence (18.9%)	Fluid intelligence score (.084); FI4 : positional arithmetic.6 (.051); FI3 : word interpolation.Adult (.051)
EyesAll	CognitiveProspectiveMemory (14.3%)	PM: initial answer.Orange circle (.037); PM: final answer.Orange circle (.026)
EyesAll	BrainSubcorticalVolumes (7.1%)	Volume of amygdala (right) (.043)
EyesAll	BloodCount (6.5%)	Mean corpuscular haemoglobin concentration (.036); Lymphocyte percentage (.015)
EyesAll	EyeAutorefraction (5.7%)	3mm strong meridian angle (right) (.069); Astigmatism angle (right) (.049)
EyesAll	BrainGreyMatterVolumes (5.0%)	Volume of grey matter in Temporal Fusiform Cortex, anterior division (right) (.057); Volume of grey matter in Parahippocampal Gyrus, anterior division (left) (.050); Volume of grey matter in Middle Temporal Gyrus, anterior division (right) (.049)
EyesAll	BloodBiochemistry (3.6%)	Vitamin D (.023)
EyesAll	PhysicalActivity (1.9%)	xfft8_max (.040); mixed_StdAcc (.039); xfft7_max (.038)
EyesAll	HearingTest (1.6%)	Triplet correct (right).1 (.025); Triplet correct (left).1 (.019)
EyesAll	HeartPWA (0.0%)
EyesAll	CognitiveTrailMaking (0.0%)
EyesAll	ArterialStiffness (0.0%)
EyesAll	ECGAtRest (0.0%)
EyesAll	BloodPressure (0.0%)
EyesAll	BoneDensitometryOfHeel (0.0%)
EyesAll	BraindMRIWeightedMeans (0.0%)
EyesAll	CognitiveReactionTime (0.0%)
EyesAll	CarotidUltrasound (0.0%)
EyesAll	CognitiveMatrixPatternCompletion (0.0%)
EyesAll	CognitiveNumericMemory (0.0%)
EyesAll	CognitivePairedAssociativeLearning (0.0%)
EyesAll	HeartSize (0.0%)
EyesAll	CognitiveTowerRearranging (0.0%)
EyesAll	UrineBiochemistry (0.0%)
EyesFundus	AnthropometryImpedance (100.0%)	Impedance of leg (left) (.030); Impedance of whole body (.029); Impedance of leg (right) (.028)
EyesFundus	HandGripStrength (100.0%)	Hand grip strength (right) (.052); Hand grip strength (left) (.051)
EyesFundus	Spirometry (100.0%)	Forced expiratory volume in 1-second (FEV1) (.046); Forced vital capacity (FVC) (.042); Peak expiratory flow (PEF) (.033)
EyesFundus	BoneDensitometryOfHeel (83.3%)	Speed of sound through heel (.034); Heel quantitative ultrasound index (QUI) (.031); Heel bone mineral density (BMD) (.031)
EyesFundus	EyeAcuity (25.0%)	Glasses worn/required (right).none (.064); Glasses worn/required (left).none (.063)
EyesFundus	EyeAutorefraction (22.9%)	6mm cylindrical power (right) (.041); 6mm cylindrical power (left) (.040); 3mm cylindrical power (left) (.034)
EyesFundus	BloodBiochemistry (14.3%)	IGF-1 (.043); Total bilirubin (.028); Vitamin D (.026)
EyesFundus	ArterialStiffness (12.5%)	Pulse wave peak to peak time (.020)
EyesFundus	BloodCount (9.7%)	Haematocrit percentage (.059); Haemoglobin concentration (.055); Red blood cell (erythrocyte) count (.051)
EyesFundus	PhysicalActivity (9.4%)	walking-hourOfDay-8-avg_V1 (.050); yStd_max (.048); xfft2_max (.048)
EyesFundus	BraindMRIWeightedMeans (2.5%)	Weighted-mean L3 in tract medial lemniscus (left) (.052); Weighted-mean MD in tract medial lemniscus (left) (.048); Weighted-mean FA in tract posterior thalamic radiation (left) (.048)
EyesFundus	BrainSubcorticalVolumes (0.0%)
EyesFundus	CarotidUltrasound (0.0%)
EyesFundus	UrineBiochemistry (0.0%)
EyesFundus	BrainGreyMatterVolumes (0.0%)
EyesFundus	BloodPressure (0.0%)
EyesFundus	CognitiveMatrixPatternCompletion (0.0%)
EyesFundus	CognitiveFluidIntelligence (0.0%)
EyesFundus	CognitivePairsMatching (0.0%)
EyesFundus	CognitiveNumericMemory (0.0%)
EyesFundus	CognitivePairedAssociativeLearning (0.0%)
EyesFundus	CognitiveProspectiveMemory (0.0%)
EyesFundus	CognitiveReactionTime (0.0%)
EyesFundus	CognitiveSymbolDigitSubstitution (0.0%)
EyesFundus	CognitiveTowerRearranging (0.0%)
EyesFundus	CognitiveTrailMaking (0.0%)
EyesFundus	ECGAtRest (0.0%)
EyesFundus	EyeIntraocularPressure (0.0%)
EyesFundus	HearingTest (0.0%)
EyesFundus	HeartPWA (0.0%)
EyesFundus	HeartSize (0.0%)
EyesFundus	AnthropometryBodySize (0.0%)
EyesOCT	AnthropometryImpedance (100.0%)	Impedance of leg (left) (.040); Impedance of whole body (.038); Impedance of leg (right) (.037)
EyesOCT	HandGripStrength (100.0%)	Hand grip strength (left) (.045); Hand grip strength (right) (.043)
EyesOCT	Spirometry (100.0%)	Forced expiratory volume in 1-second (FEV1) (.050); Forced vital capacity (FVC) (.046); Peak expiratory flow (PEF) (.032)
EyesOCT	BoneDensitometryOfHeel (66.7%)	Speed of sound through heel (.022); Heel quantitative ultrasound index (QUI) (.017); Heel bone mineral density (BMD) T-score (.017)
EyesOCT	EyeAutorefraction (40.0%)	6mm weak meridian (left) (.040); 6mm weak meridian (right) (.039); 3mm weak meridian (left) (.039)
EyesOCT	BloodBiochemistry (28.6%)	HDL cholesterol (.055); Apolipoprotein A (.046); IGF-1 (.041)
EyesOCT	AnthropometryBodySize (25.0%)	Seating box height (.017); Seated height (.017)
EyesOCT	PhysicalActivity (18.0%)	yfft8_max (.064); xfft3_max (.060); xfft8_max (.059)
EyesOCT	ArterialStiffness (12.5%)	Pulse wave peak to peak time (.029)
EyesOCT	BloodCount (3.2%)	Mean corpuscular volume (.018)
EyesOCT	BraindMRIWeightedMeans (2.5%)	Weighted-mean L3 in tract medial lemniscus (left) (.054); Weighted-mean FA in tract posterior thalamic radiation (left) (.050); Weighted-mean L2 in tract medial lemniscus (left) (.049)
EyesOCT	CognitiveFluidIntelligence (0.0%)
EyesOCT	CarotidUltrasound (0.0%)
EyesOCT	BloodPressure (0.0%)
EyesOCT	BrainSubcorticalVolumes (0.0%)
EyesOCT	BrainGreyMatterVolumes (0.0%)
EyesOCT	CognitiveNumericMemory (0.0%)
EyesOCT	CognitiveMatrixPatternCompletion (0.0%)
EyesOCT	UrineBiochemistry (0.0%)
EyesOCT	CognitivePairedAssociativeLearning (0.0%)
EyesOCT	CognitiveProspectiveMemory (0.0%)
EyesOCT	CognitiveReactionTime (0.0%)
EyesOCT	CognitiveSymbolDigitSubstitution (0.0%)
EyesOCT	CognitiveTowerRearranging (0.0%)
EyesOCT	CognitiveTrailMaking (0.0%)
EyesOCT	ECGAtRest (0.0%)
EyesOCT	EyeAcuity (0.0%)
EyesOCT	EyeIntraocularPressure (0.0%)
EyesOCT	HearingTest (0.0%)
EyesOCT	HeartPWA (0.0%)
EyesOCT	HeartSize (0.0%)
EyesOCT	CognitivePairsMatching (0.0%)
Hearing	AnthropometryBodySize (100.0%)	Seated height (.082); Sitting height (.070); Standing height (.068)
Hearing	HandGripStrength (100.0%)	Hand grip strength (right) (.052); Hand grip strength (left) (.042)
Hearing	CognitiveSymbolDigitSubstitution (100.0%)	Number of symbol digit matches attempted (.160); Number of symbol digit matches made correctly (.155)
Hearing	CognitiveTowerRearranging (100.0%)	Number of puzzles attempted (.172); Number of puzzles correct (.129)
Hearing	BrainSubcorticalVolumes (100.0%)	Volume of thalamus (right) (.076); Volume of thalamus (left) (.073); Volume of putamen (left) (.066)
Hearing	Spirometry (100.0%)	Peak expiratory flow (PEF) (.069); Forced expiratory volume in 1-second (FEV1) (.063); Forced vital capacity (FVC) (.055)
Hearing	BoneDensitometryOfHeel (83.3%)	Heel Broadband ultrasound attenuation (.037); Heel quantitative ultrasound index (QUI) (.029); Heel bone mineral density (BMD) (.029)
Hearing	BrainGreyMatterVolumes (76.3%)	Volume of grey matter in Precentral Gyrus (left) (.076); Volume of grey matter in Middle Temporal Gyrus, posterior division (right) (.070); Volume of grey matter in Temporal Pole (left) (.069)
Hearing	CognitiveNumericMemory (66.7%)	Maximum digits remembered correctly (.133); Number of rounds of numeric memory test performed (.106)
Hearing	CognitiveMatrixPatternCompletion (66.7%)	Number of puzzles correctly solved (.113); Number of puzzles viewed (.063)
Hearing	CarotidUltrasound (41.7%)	Minimum carotid IMT (intima-medial thickness) at 150 degrees (.024); Minimum carotid IMT (intima-medial thickness) at 240 degrees (.024); Mean carotid IMT (intima-medial thickness) at 240 degrees (.022)
Hearing	HeartPWA (40.0%)	Diastolic brachial blood pressure during PWA (.092); Mean arterial pressure during PWA (.074); End systolic pressure during PWA (.067)
Hearing	HeartSize (37.5%)	Body surface area (.053); LV ejection fraction (.028); Average heart rate (.022)
Hearing	BraindMRIWeightedMeans (34.6%)	Weighted-mean L3 in tract medial lemniscus (left) (.118); Weighted-mean ISOVF in tract medial lemniscus (left) (.118); Weighted-mean L2 in tract medial lemniscus (left) (.117)
Hearing	BloodPressure (33.3%)	Diastolic blood pressure (.015)
Hearing	BloodCount (29.0%)	Mean corpuscular haemoglobin concentration (.032); Platelet crit (.025); Lymphocyte percentage (.024)
Hearing	BloodBiochemistry (25.0%)	Vitamin D (.051); Urate (.022); LDL direct (.022)
Hearing	UrineBiochemistry (25.0%)	Potassium in urine (.013)
Hearing	EyeAcuity (25.0%)	Glasses worn/required (left).wearing (.047); Glasses worn/required (right).wearing (.047)
Hearing	CognitiveFluidIntelligence (21.6%)	Fluid intelligence score (.251); Number of fluid intelligence questions attempted within time limit (.204); FI4 : positional arithmetic.6 (.115)
Hearing	CognitiveProspectiveMemory (21.4%)	PM: initial answer.Orange circle (.130); PM: final answer.Orange circle (.078); Final attempt correct (.016)
Hearing	CognitivePairsMatching (20.0%)	Number of correct matches in round.Second round (.072); Number of correct matches in round.First round (.070)
Hearing	CognitivePairedAssociativeLearning (19.6%)	Number of word pairs correctly associated (.047); Word associated with "sulking".elephant (.047); Word associated with "huge".trousers (.043)
Hearing	PhysicalActivity (18.7%)	vmfft10_min (.123); vmfft5_min (.123); vmfft7_min (.123)
Hearing	HearingTest (4.8%)	Triplet correct (left).1 (.114); Triplet correct (right).1 (.111); Triplet correct (left).2 (.087)
Hearing	CognitiveReactionTime (0.0%)
Hearing	CognitiveTrailMaking (0.0%)
Hearing	ECGAtRest (0.0%)
Hearing	EyeAutorefraction (0.0%)
Hearing	EyeIntraocularPressure (0.0%)
Hearing	ArterialStiffness (0.0%)
Hearing	AnthropometryImpedance (0.0%)
Heart	HandGripStrength (100.0%)	Hand grip strength (left) (.054); Hand grip strength (right) (.048)
Heart	BoneDensitometryOfHeel (83.3%)	Speed of sound through heel (.092); Heel quantitative ultrasound index (QUI) (.087); Heel bone mineral density (BMD) T-score (.087)
Heart	Spirometry (66.7%)	Forced expiratory volume in 1-second (FEV1) (.082); Peak expiratory flow (PEF) (.064)
Heart	HeartSize (62.5%)	LV stroke volume (.136); Cardiac output (.083); Cardiac index (.079)
Heart	BrainGreyMatterVolumes (51.8%)	Volume of grey matter in X Cerebellum (right) (.066); Volume of grey matter in Planum Polare (right) (.064); Volume of grey matter in Amygdala (right) (.062)
Heart	ECGAtRest (25.0%)	R axis (.093); RR interval (.074); PP interval (.073)
Heart	BrainSubcorticalVolumes (21.4%)	Volume of thalamus (right) (.062); Volume of thalamus (left) (.061); Volume of pallidum (right) (.045)
Heart	BraindMRIWeightedMeans (9.9%)	Weighted-mean ICVF in tract anterior thalamic radiation (right) (.054); Weighted-mean ICVF in tract superior longitudinal fasciculus (left) (.053); Weighted-mean ICVF in tract posterior thalamic radiation (left) (.052)
Heart	BloodBiochemistry (7.1%)	IGF-1 (.046); Creatinine (.046)
Heart	PhysicalActivity (4.1%)	vmfft7_max (.081); xfft8_max (.079); vmfft8_max (.078)
Heart	UrineBiochemistry (0.0%)
Heart	CarotidUltrasound (0.0%)
Heart	BloodPressure (0.0%)
Heart	CognitiveMatrixPatternCompletion (0.0%)
Heart	BloodCount (0.0%)
Heart	ArterialStiffness (0.0%)
Heart	AnthropometryImpedance (0.0%)
Heart	CognitiveFluidIntelligence (0.0%)
Heart	CognitivePairsMatching (0.0%)
Heart	CognitiveNumericMemory (0.0%)
Heart	CognitivePairedAssociativeLearning (0.0%)
Heart	CognitiveProspectiveMemory (0.0%)
Heart	CognitiveReactionTime (0.0%)
Heart	CognitiveSymbolDigitSubstitution (0.0%)
Heart	CognitiveTowerRearranging (0.0%)
Heart	CognitiveTrailMaking (0.0%)
Heart	EyeAcuity (0.0%)
Heart	EyeAutorefraction (0.0%)
Heart	EyeIntraocularPressure (0.0%)
Heart	HearingTest (0.0%)
Heart	HeartPWA (0.0%)
Heart	AnthropometryBodySize (0.0%)
HeartECG	CognitiveSymbolDigitSubstitution (100.0%)	Number of symbol digit matches attempted (.043); Number of symbol digit matches made correctly (.039)
HeartECG	Spirometry (66.7%)	Peak expiratory flow (PEF) (.036); Forced expiratory volume in 1-second (FEV1) (.026)
HeartECG	ECGAtRest (25.0%)	R axis (.155); PP interval (.064); RR interval (.055)
HeartECG	BrainSubcorticalVolumes (14.3%)	Volume of hippocampus (right) (.027); Volume of thalamus (right) (.024)
HeartECG	HeartSize (12.5%)	LV ejection fraction (.069)
HeartECG	BraindMRIWeightedMeans (10.3%)	Weighted-mean FA in tract forceps minor (.048); Weighted-mean FA in tract anterior thalamic radiation (left) (.042); Weighted-mean FA in tract posterior thalamic radiation (left) (.038)
HeartECG	PhysicalActivity (7.0%)	std_acc_MET_moderate_intensity_V1 (.071); acc-overall-sd_V1 (.069); enmoTrunc_std (.069)
HeartECG	BrainGreyMatterVolumes (5.8%)	Volume of grey matter in Precentral Gyrus (right) (.029); Volume of grey matter in Precentral Gyrus (left) (.029); Volume of grey matter in Planum Polare (right) (.028)
HeartECG	CognitiveFluidIntelligence (5.4%)	Fluid intelligence score (.026); Number of fluid intelligence questions attempted within time limit (.024)
HeartECG	CarotidUltrasound (0.0%)
HeartECG	UrineBiochemistry (0.0%)
HeartECG	CognitiveMatrixPatternCompletion (0.0%)
HeartECG	BloodPressure (0.0%)
HeartECG	BloodCount (0.0%)
HeartECG	BloodBiochemistry (0.0%)
HeartECG	ArterialStiffness (0.0%)
HeartECG	AnthropometryImpedance (0.0%)
HeartECG	BoneDensitometryOfHeel (0.0%)
HeartECG	CognitivePairsMatching (0.0%)
HeartECG	CognitiveNumericMemory (0.0%)
HeartECG	CognitivePairedAssociativeLearning (0.0%)
HeartECG	CognitiveProspectiveMemory (0.0%)
HeartECG	CognitiveReactionTime (0.0%)
HeartECG	CognitiveTowerRearranging (0.0%)
HeartECG	CognitiveTrailMaking (0.0%)
HeartECG	EyeAcuity (0.0%)
HeartECG	EyeAutorefraction (0.0%)
HeartECG	EyeIntraocularPressure (0.0%)
HeartECG	HandGripStrength (0.0%)
HeartECG	HearingTest (0.0%)
HeartECG	HeartPWA (0.0%)
HeartECG	AnthropometryBodySize (0.0%)
HeartMRI	Spirometry (100.0%)	Forced expiratory volume in 1-second (FEV1) (.083); Peak expiratory flow (PEF) (.063); Forced vital capacity (FVC) (.040)
HeartMRI	CognitiveSymbolDigitSubstitution (100.0%)	Number of symbol digit matches made correctly (.042); Number of symbol digit matches attempted (.042)
HeartMRI	HandGripStrength (100.0%)	Hand grip strength (left) (.046); Hand grip strength (right) (.038)
HeartMRI	BoneDensitometryOfHeel (83.3%)	Heel quantitative ultrasound index (QUI) (.089); Speed of sound through heel (.088); Heel bone mineral density (BMD) (.088)
HeartMRI	BrainGreyMatterVolumes (72.7%)	Volume of grey matter in X Cerebellum (right) (.067); Volume of grey matter in VIIIa Cerebellum (right) (.064); Volume of grey matter in Planum Polare (right) (.063)
HeartMRI	BrainSubcorticalVolumes (71.4%)	Volume of thalamus (right) (.063); Volume of thalamus (left) (.061); Volume of accumbens (right) (.049)
HeartMRI	HeartSize (37.5%)	LV ejection fraction (.051); LV stroke volume (.036); LV end diastolic volume (.034)
HeartMRI	CognitiveMatrixPatternCompletion (33.3%)	Number of puzzles correctly solved (.033)
HeartMRI	ECGAtRest (25.0%)	R axis (.086); RR interval (.081); PP interval (.079)
HeartMRI	BraindMRIWeightedMeans (15.2%)	Weighted-mean FA in tract posterior thalamic radiation (left) (.059); Weighted-mean FA in tract inferior longitudinal fasciculus (left) (.054); Weighted-mean ICVF in tract posterior thalamic radiation (left) (.053)
HeartMRI	PhysicalActivity (14.6%)	VPA-overall-sd_V1 (.099); MAD_std (.097); MPD_std (.097)
HeartMRI	AnthropometryBodySize (12.5%)	Sitting height (.036)
HeartMRI	BloodBiochemistry (7.1%)	IGF-1 (.049); Creatinine (.039)
HeartMRI	CognitivePairedAssociativeLearning (6.5%)	Number of word pairs correctly associated (.030); Word associated with "pretty".dish (.030); Word associated with "tiny".cat (.030)
HeartMRI	BloodCount (3.2%)	Lymphocyte percentage (.027)
HeartMRI	BloodPressure (0.0%)
HeartMRI	CognitiveFluidIntelligence (0.0%)
HeartMRI	ArterialStiffness (0.0%)
HeartMRI	AnthropometryImpedance (0.0%)
HeartMRI	CarotidUltrasound (0.0%)
HeartMRI	UrineBiochemistry (0.0%)
HeartMRI	CognitiveNumericMemory (0.0%)
HeartMRI	CognitiveProspectiveMemory (0.0%)
HeartMRI	CognitiveReactionTime (0.0%)
HeartMRI	CognitiveTowerRearranging (0.0%)
HeartMRI	CognitiveTrailMaking (0.0%)
HeartMRI	EyeAcuity (0.0%)
HeartMRI	EyeAutorefraction (0.0%)
HeartMRI	EyeIntraocularPressure (0.0%)
HeartMRI	HearingTest (0.0%)
HeartMRI	HeartPWA (0.0%)
HeartMRI	CognitivePairsMatching (0.0%)
ImmuneSystem	AnthropometryImpedance (100.0%)	Impedance of leg (left) (.048); Impedance of leg (right) (.046); Impedance of whole body (.035)
ImmuneSystem	HandGripStrength (100.0%)	Hand grip strength (left) (.045); Hand grip strength (right) (.043)
ImmuneSystem	Spirometry (100.0%)	Forced expiratory volume in 1-second (FEV1) (.051); Forced vital capacity (FVC) (.041); Peak expiratory flow (PEF) (.034)
ImmuneSystem	BrainSubcorticalVolumes (78.6%)	Volume of putamen (left) (.041); Volume of accumbens (left) (.039); Volume of thalamus (right) (.038)
ImmuneSystem	CarotidUltrasound (58.3%)	Minimum carotid IMT (intima-medial thickness) at 240 degrees (.030); Maximum carotid IMT (intima-medial thickness) at 240 degrees (.029); Mean carotid IMT (intima-medial thickness) at 240 degrees (.027)
ImmuneSystem	HeartPWA (46.7%)	Diastolic brachial blood pressure during PWA (.116); Mean arterial pressure during PWA (.102); End systolic pressure during PWA (.087)
ImmuneSystem	PhysicalActivity (42.8%)	yzCov_50% (.107); sdpitch_min (.090); sdroll_min (.086)
ImmuneSystem	BraindMRIWeightedMeans (37.0%)	Weighted-mean L3 in tract medial lemniscus (left) (.188); Weighted-mean L2 in tract medial lemniscus (left) (.185); Weighted-mean MD in tract medial lemniscus (left) (.181)
ImmuneSystem	BloodBiochemistry (35.7%)	Apolipoprotein B (.040); LDL direct (.038); Cholesterol (.028)
ImmuneSystem	BloodCount (29.0%)	Platelet crit (.287); Platelet count (.212); Mean corpuscular haemoglobin concentration (.079)
ImmuneSystem	HeartSize (25.0%)	Average heart rate (.051); LV ejection fraction (.032)
ImmuneSystem	AnthropometryBodySize (25.0%)	Seating box height (.062); Seated height (.043)
ImmuneSystem	BrainGreyMatterVolumes (24.5%)	Volume of grey matter in Middle Temporal Gyrus, posterior division (right) (.044); Volume of grey matter in Inferior Temporal Gyrus, temporooccipital part (left) (.042); Volume of grey matter in Amygdala (right) (.042)
ImmuneSystem	CognitiveProspectiveMemory (14.3%)	Time to answer (.031); PM: initial answer.Blue square (.012)
ImmuneSystem	EyeIntraocularPressure (12.5%)	Intra-ocular pressure, corneal-compensated (left) (.018)
ImmuneSystem	HearingTest (4.8%)	Time to press next (left).2 (.016); Time to press next (right).2 (.016); Duration of hearing test (right) (.015)
ImmuneSystem	ArterialStiffness (0.0%)
ImmuneSystem	CognitiveFluidIntelligence (0.0%)
ImmuneSystem	BloodPressure (0.0%)
ImmuneSystem	BoneDensitometryOfHeel (0.0%)
ImmuneSystem	UrineBiochemistry (0.0%)
ImmuneSystem	CognitiveMatrixPatternCompletion (0.0%)
ImmuneSystem	CognitiveNumericMemory (0.0%)
ImmuneSystem	CognitivePairedAssociativeLearning (0.0%)
ImmuneSystem	CognitiveReactionTime (0.0%)
ImmuneSystem	CognitiveSymbolDigitSubstitution (0.0%)
ImmuneSystem	CognitiveTowerRearranging (0.0%)
ImmuneSystem	CognitiveTrailMaking (0.0%)
ImmuneSystem	ECGAtRest (0.0%)
ImmuneSystem	EyeAcuity (0.0%)
ImmuneSystem	EyeAutorefraction (0.0%)
ImmuneSystem	CognitivePairsMatching (0.0%)
Lungs	BrainSubcorticalVolumes (100.0%)	Volume of thalamus (right) (.133); Volume of thalamus (left) (.132); Volume of putamen (right) (.087)
Lungs	BoneDensitometryOfHeel (100.0%)	Ankle spacing width (.055); Heel Broadband ultrasound attenuation (.024); Heel quantitative ultrasound index (QUI) (.023)
Lungs	CognitiveNumericMemory (100.0%)	Maximum digits remembered correctly (.083); Number of rounds of numeric memory test performed (.068); Time to complete test (.021)
Lungs	CognitiveSymbolDigitSubstitution (100.0%)	Number of symbol digit matches made correctly (.061); Number of symbol digit matches attempted (.060)
Lungs	HandGripStrength (100.0%)	Hand grip strength (right) (.213); Hand grip strength (left) (.206)
Lungs	Spirometry (100.0%)	Forced expiratory volume in 1-second (FEV1) (.905); Forced vital capacity (FVC) (.813); Peak expiratory flow (PEF) (.561)
Lungs	BrainGreyMatterVolumes (96.4%)	Volume of grey matter in VIIIb Cerebellum (left) (.124); Volume of grey matter in Temporal Fusiform Cortex, anterior division (right) (.120); Volume of grey matter in Temporal Fusiform Cortex, anterior division (left) (.119)
Lungs	AnthropometryBodySize (62.5%)	Standing height (.386); Sitting height (.314); Seated height (.228)
Lungs	ECGAtRest (58.3%)	QT interval (.082); RR interval (.081); PP interval (.078)
Lungs	CognitiveTowerRearranging (50.0%)	Number of puzzles correct (.051)
Lungs	HeartSize (50.0%)	Body surface area (.172); LV end systolic volume (.052); LV end diastolic volume (.051)
Lungs	BloodBiochemistry (46.4%)	IGF-1 (.099); HDL cholesterol (.080); SHBG (.075)
Lungs	PhysicalActivity (33.7%)	vmfft9_std (.098); vmfft10_std (.090); vmfft8_std (.083)
Lungs	CognitiveMatrixPatternCompletion (33.3%)	Number of puzzles correctly solved (.074)
Lungs	CognitiveProspectiveMemory (28.6%)	PM: initial answer.Orange circle (.060); Time to answer (.051); PM: final answer.Orange circle (.039)
Lungs	BraindMRIWeightedMeans (21.8%)	Weighted-mean MO in tract medial lemniscus (right) (.100); Weighted-mean MO in tract medial lemniscus (left) (.094); Weighted-mean FA in tract medial lemniscus (right) (.061)
Lungs	CognitivePairedAssociativeLearning (21.7%)	Number of word pairs correctly associated (.058); Word associated with "pretty".dish (.046); Word associated with "long".curtains (.041)
Lungs	CognitivePairsMatching (20.0%)	Number of correct matches in round.First round (.037); Number of correct matches in round.Second round (.034)
Lungs	CognitiveFluidIntelligence (18.9%)	Fluid intelligence score (.109); FI3 : word interpolation.Adult (.076); FI4 : positional arithmetic.6 (.075)
Lungs	BloodCount (16.1%)	Lymphocyte percentage (.028); Mean sphered cell volume (.025); Mean corpuscular haemoglobin concentration (.022)
Lungs	ArterialStiffness (12.5%)	Pulse wave peak to peak time (.042)
Lungs	EyeAutorefraction (11.4%)	3mm cylindrical power angle (right) (.024); 3mm weak meridian angle (right) (.024); Astigmatism angle (left) (.016)
Lungs	HearingTest (4.8%)	Triplet correct (left).1 (.021); Triplet correct (right).1 (.019); Signal-to-noise-ratio (SNR) of triplet (right).1 (.016)
Lungs	CognitiveReactionTime (0.0%)
Lungs	CognitiveTrailMaking (0.0%)
Lungs	CarotidUltrasound (0.0%)
Lungs	EyeAcuity (0.0%)
Lungs	EyeIntraocularPressure (0.0%)
Lungs	BloodPressure (0.0%)
Lungs	HeartPWA (0.0%)
Lungs	AnthropometryImpedance (0.0%)
Lungs	UrineBiochemistry (0.0%)
Musculoskeletal	HandGripStrength (100.0%)	Hand grip strength (right) (.123); Hand grip strength (left) (.115)
Musculoskeletal	CognitiveSymbolDigitSubstitution (100.0%)	Number of symbol digit matches attempted (.058); Number of symbol digit matches made correctly (.058)
Musculoskeletal	BoneDensitometryOfHeel (83.3%)	Speed of sound through heel (.063); Heel bone mineral density (BMD) (.062); Heel quantitative ultrasound index (QUI) (.062)
Musculoskeletal	AnthropometryBodySize (75.0%)	Sitting height (.101); Weight (.086); Seated height (.078)
Musculoskeletal	Spirometry (66.7%)	Forced expiratory volume in 1-second (FEV1) (.052); Peak expiratory flow (PEF) (.044)
Musculoskeletal	BrainGreyMatterVolumes (54.0%)	Volume of grey matter in X Cerebellum (right) (.079); Volume of grey matter in Temporal Pole (left) (.068); Volume of grey matter in X Cerebellum (left) (.065)
Musculoskeletal	CognitiveTowerRearranging (50.0%)	Number of puzzles correct (.049)
Musculoskeletal	CognitiveNumericMemory (33.3%)	Maximum digits remembered correctly (.034)
Musculoskeletal	CognitiveMatrixPatternCompletion (33.3%)	Number of puzzles correctly solved (.066)
Musculoskeletal	HeartSize (25.0%)	Body surface area (.078); LV ejection fraction (.057)
Musculoskeletal	ECGAtRest (16.7%)	RR interval (.038); PP interval (.036)
Musculoskeletal	BrainSubcorticalVolumes (14.3%)	Volume of accumbens (right) (.036); Volume of thalamus (right) (.031)
Musculoskeletal	BraindMRIWeightedMeans (13.6%)	Weighted-mean FA in tract corticospinal tract (right) (.057); Weighted-mean FA in tract anterior thalamic radiation (left) (.051); Weighted-mean FA in tract corticospinal tract (left) (.049)
Musculoskeletal	CognitivePairedAssociativeLearning (13.0%)	Number of word pairs correctly associated (.064); Word associated with "new".plant (.058); Word associated with "pretty".dish (.049)
Musculoskeletal	BloodBiochemistry (7.1%)	Creatinine (.107); IGF-1 (.037)
Musculoskeletal	CognitiveProspectiveMemory (7.1%)	PM: initial answer.Orange circle (.039)
Musculoskeletal	BloodCount (6.5%)	Mean platelet (thrombocyte) volume (.035); Platelet distribution width (.034)
Musculoskeletal	CognitiveFluidIntelligence (5.4%)	Fluid intelligence score (.042); FI3 : word interpolation.Adult (.032)
Musculoskeletal	PhysicalActivity (4.7%)	f1_std (.097); f2_std (.092); entropy_75% (.077)
Musculoskeletal	ArterialStiffness (0.0%)
Musculoskeletal	BloodPressure (0.0%)
Musculoskeletal	AnthropometryImpedance (0.0%)
Musculoskeletal	UrineBiochemistry (0.0%)
Musculoskeletal	CarotidUltrasound (0.0%)
Musculoskeletal	CognitiveReactionTime (0.0%)
Musculoskeletal	CognitiveTrailMaking (0.0%)
Musculoskeletal	EyeAcuity (0.0%)
Musculoskeletal	EyeAutorefraction (0.0%)
Musculoskeletal	EyeIntraocularPressure (0.0%)
Musculoskeletal	HearingTest (0.0%)
Musculoskeletal	HeartPWA (0.0%)
Musculoskeletal	CognitivePairsMatching (0.0%)
MusculoskeletalFullBody	HandGripStrength (100.0%)	Hand grip strength (right) (.108); Hand grip strength (left) (.104)
MusculoskeletalFullBody	Spirometry (100.0%)	Forced expiratory volume in 1-second (FEV1) (.075); Peak expiratory flow (PEF) (.059); Forced vital capacity (FVC) (.050)
MusculoskeletalFullBody	CognitiveSymbolDigitSubstitution (100.0%)	Number of symbol digit matches made correctly (.056); Number of symbol digit matches attempted (.052)
MusculoskeletalFullBody	AnthropometryBodySize (87.5%)	Sitting height (.126); Seated height (.107); Weight (.075)
MusculoskeletalFullBody	BoneDensitometryOfHeel (83.3%)	Heel bone mineral density (BMD) (.086); Heel quantitative ultrasound index (QUI) (.086); Heel bone mineral density (BMD) T-score (.080)
MusculoskeletalFullBody	BrainGreyMatterVolumes (51.8%)	Volume of grey matter in X Cerebellum (right) (.061); Volume of grey matter in Temporal Pole (left) (.058); Volume of grey matter in Temporal Pole (right) (.052)
MusculoskeletalFullBody	CognitiveTowerRearranging (50.0%)	Number of puzzles correct (.040)
MusculoskeletalFullBody	CognitiveMatrixPatternCompletion (33.3%)	Number of puzzles correctly solved (.053)
MusculoskeletalFullBody	BrainSubcorticalVolumes (28.6%)	Volume of accumbens (right) (.033); Volume of accumbens (left) (.030); Volume of thalamus (right) (.030)
MusculoskeletalFullBody	HeartSize (25.0%)	Body surface area (.078); LV ejection fraction (.057)
MusculoskeletalFullBody	ECGAtRest (16.7%)	RR interval (.048); PP interval (.046)
MusculoskeletalFullBody	CognitivePairedAssociativeLearning (15.2%)	Number of word pairs correctly associated (.051); Word associated with "pretty".dish (.043); Word associated with "new".plant (.036)
MusculoskeletalFullBody	BraindMRIWeightedMeans (13.6%)	Weighted-mean FA in tract anterior thalamic radiation (left) (.045); Weighted-mean FA in tract forceps minor (.041); Weighted-mean FA in tract anterior thalamic radiation (right) (.037)
MusculoskeletalFullBody	BloodBiochemistry (10.7%)	Creatinine (.086); IGF-1 (.050); Total bilirubin (.028)
MusculoskeletalFullBody	CarotidUltrasound (8.3%)	Minimum carotid IMT (intima-medial thickness) at 120 degrees (.023)
MusculoskeletalFullBody	PhysicalActivity (8.2%)	std_acc_MET_moderate_intensity_V2 (.092); std_acc_MET_moderate_intensity_V1 (.091); p2_max (.085)
MusculoskeletalFullBody	CognitiveProspectiveMemory (7.1%)	PM: initial answer.Orange circle (.031)
MusculoskeletalFullBody	BloodCount (6.5%)	Mean platelet (thrombocyte) volume (.034); Platelet distribution width (.024)
MusculoskeletalFullBody	CognitiveFluidIntelligence (5.4%)	Fluid intelligence score (.032); FI3 : word interpolation.Adult (.025)
MusculoskeletalFullBody	AnthropometryImpedance (0.0%)
MusculoskeletalFullBody	BloodPressure (0.0%)
MusculoskeletalFullBody	ArterialStiffness (0.0%)
MusculoskeletalFullBody	UrineBiochemistry (0.0%)
MusculoskeletalFullBody	CognitiveNumericMemory (0.0%)
MusculoskeletalFullBody	CognitiveReactionTime (0.0%)
MusculoskeletalFullBody	CognitiveTrailMaking (0.0%)
MusculoskeletalFullBody	EyeAcuity (0.0%)
MusculoskeletalFullBody	EyeAutorefraction (0.0%)
MusculoskeletalFullBody	EyeIntraocularPressure (0.0%)
MusculoskeletalFullBody	HearingTest (0.0%)
MusculoskeletalFullBody	HeartPWA (0.0%)
MusculoskeletalFullBody	CognitivePairsMatching (0.0%)
MusculoskeletalHips	HandGripStrength (100.0%)	Hand grip strength (right) (.046); Hand grip strength (left) (.041)
MusculoskeletalHips	CognitiveSymbolDigitSubstitution (100.0%)	Number of symbol digit matches made correctly (.048); Number of symbol digit matches attempted (.047)
MusculoskeletalHips	BoneDensitometryOfHeel (83.3%)	Heel bone mineral density (BMD) (.145); Heel quantitative ultrasound index (QUI) (.145); Speed of sound through heel (.136)
MusculoskeletalHips	BrainGreyMatterVolumes (64.7%)	Volume of grey matter in X Cerebellum (right) (.096); Volume of grey matter in X Cerebellum (left) (.078); Volume of grey matter in Temporal Pole (right) (.076)
MusculoskeletalHips	BrainSubcorticalVolumes (57.1%)	Volume of amygdala (left) (.036); Volume of accumbens (right) (.035); Volume of thalamus (right) (.035)
MusculoskeletalHips	AnthropometryBodySize (50.0%)	Seated height (.039); Seating box height (.031); Body mass index (BMI) (.030)
MusculoskeletalHips	CognitiveMatrixPatternCompletion (33.3%)	Number of puzzles correctly solved (.052)
MusculoskeletalHips	CognitiveNumericMemory (33.3%)	Maximum digits remembered correctly (.027)
MusculoskeletalHips	ECGAtRest (25.0%)	RR interval (.063); PP interval (.058); QT interval (.038)
MusculoskeletalHips	CognitivePairedAssociativeLearning (13.0%)	Number of word pairs correctly associated (.044); Word associated with "new".plant (.041); Word associated with "pretty".dish (.036)
MusculoskeletalHips	HeartSize (12.5%)	LV ejection fraction (.059)
MusculoskeletalHips	CognitiveFluidIntelligence (8.1%)	Fluid intelligence score (.046); FI3 : word interpolation.Adult (.039); Number of fluid intelligence questions attempted within time limit (.026)
MusculoskeletalHips	BloodBiochemistry (7.1%)	Creatinine (.104); IGF-1 (.024)
MusculoskeletalHips	CognitiveProspectiveMemory (7.1%)	PM: initial answer.Orange circle (.031)
MusculoskeletalHips	BraindMRIWeightedMeans (7.0%)	Weighted-mean FA in tract corticospinal tract (right) (.060); Weighted-mean MO in tract corticospinal tract (right) (.051); Weighted-mean FA in tract corticospinal tract (left) (.043)
MusculoskeletalHips	PhysicalActivity (5.2%)	mixed_StdAcc (.078); std_acc_MET_moderate_intensity_V2 (.078); std_acc_MET_moderate_intensity_V1 (.074)
MusculoskeletalHips	BloodCount (3.2%)	Mean platelet (thrombocyte) volume (.026)
MusculoskeletalHips	HearingTest (0.8%)	Triplet correct (right).2 (.023)
MusculoskeletalHips	BloodPressure (0.0%)
MusculoskeletalHips	ArterialStiffness (0.0%)
MusculoskeletalHips	AnthropometryImpedance (0.0%)
MusculoskeletalHips	UrineBiochemistry (0.0%)
MusculoskeletalHips	CarotidUltrasound (0.0%)
MusculoskeletalHips	Spirometry (0.0%)
MusculoskeletalHips	CognitiveReactionTime (0.0%)
MusculoskeletalHips	CognitiveTowerRearranging (0.0%)
MusculoskeletalHips	CognitiveTrailMaking (0.0%)
MusculoskeletalHips	EyeAcuity (0.0%)
MusculoskeletalHips	EyeAutorefraction (0.0%)
MusculoskeletalHips	EyeIntraocularPressure (0.0%)
MusculoskeletalHips	HeartPWA (0.0%)
MusculoskeletalHips	CognitivePairsMatching (0.0%)
MusculoskeletalKnees	HandGripStrength (100.0%)	Hand grip strength (right) (.049); Hand grip strength (left) (.037)
MusculoskeletalKnees	BoneDensitometryOfHeel (100.0%)	Heel Broadband ultrasound attenuation (.106); Heel bone mineral density (BMD) (.104); Heel quantitative ultrasound index (QUI) (.103)
MusculoskeletalKnees	AnthropometryBodySize (75.0%)	Body mass index (BMI) (.177); Weight (.140); Hip circumference (.126)
MusculoskeletalKnees	CognitiveSymbolDigitSubstitution (50.0%)	Number of symbol digit matches attempted (.029)
MusculoskeletalKnees	CognitiveTowerRearranging (50.0%)	Number of puzzles correct (.031)
MusculoskeletalKnees	UrineBiochemistry (50.0%)	Creatinine (enzymatic) in urine (.030); Sodium in urine (.027)
MusculoskeletalKnees	BrainGreyMatterVolumes (36.7%)	Volume of grey matter in X Cerebellum (right) (.078); Volume of grey matter in X Cerebellum (left) (.068); Volume of grey matter in Cuneal Cortex (right) (.056)
MusculoskeletalKnees	CognitiveMatrixPatternCompletion (33.3%)	Number of puzzles correctly solved (.036)
MusculoskeletalKnees	CarotidUltrasound (33.3%)	Maximum carotid IMT (intima-medial thickness) at 120 degrees (.028); Mean carotid IMT (intima-medial thickness) at 120 degrees (.026); Maximum carotid IMT (intima-medial thickness) at 150 degrees (.025)
MusculoskeletalKnees	BloodPressure (33.3%)	Diastolic blood pressure (.037)
MusculoskeletalKnees	HeartSize (25.0%)	Body surface area (.092); LV ejection fraction (.024)
MusculoskeletalKnees	BloodCount (19.4%)	High light scatter reticulocyte count (.047); High light scatter reticulocyte percentage (.046); Reticulocyte count (.040)
MusculoskeletalKnees	BloodBiochemistry (17.9%)	Creatinine (.069); Urate (.040); Triglycerides (.030)
MusculoskeletalKnees	BrainSubcorticalVolumes (14.3%)	Volume of amygdala (left) (.032); Volume of amygdala (right) (.026)
MusculoskeletalKnees	CognitiveProspectiveMemory (7.1%)	PM: initial answer.Orange circle (.027)
MusculoskeletalKnees	BraindMRIWeightedMeans (4.5%)	Weighted-mean FA in tract corticospinal tract (right) (.061); Weighted-mean MO in tract corticospinal tract (right) (.047); Weighted-mean L1 in tract middle cerebellar peduncle (.041)
MusculoskeletalKnees	CognitivePairedAssociativeLearning (4.3%)	Number of word pairs correctly associated (.030); Word associated with "new".plant (.028)
MusculoskeletalKnees	CognitiveFluidIntelligence (2.7%)	Fluid intelligence score (.025)
MusculoskeletalKnees	PhysicalActivity (2.1%)	avg_daily_share_MET_light_intensity_V2 (.060); yzCov_50% (.058); avg_daily_share_MET_light_intensity_V1 (.056)
MusculoskeletalKnees	AnthropometryImpedance (0.0%)
MusculoskeletalKnees	ArterialStiffness (0.0%)
MusculoskeletalKnees	HearingTest (0.0%)
MusculoskeletalKnees	EyeIntraocularPressure (0.0%)
MusculoskeletalKnees	CognitiveNumericMemory (0.0%)
MusculoskeletalKnees	Spirometry (0.0%)
MusculoskeletalKnees	CognitiveReactionTime (0.0%)
MusculoskeletalKnees	HeartPWA (0.0%)
MusculoskeletalKnees	CognitiveTrailMaking (0.0%)
MusculoskeletalKnees	ECGAtRest (0.0%)
MusculoskeletalKnees	EyeAcuity (0.0%)
MusculoskeletalKnees	EyeAutorefraction (0.0%)
MusculoskeletalKnees	CognitivePairsMatching (0.0%)
MusculoskeletalScalars	Spirometry (100.0%)	Forced vital capacity (FVC) (.266); Forced expiratory volume in 1-second (FEV1) (.240); Peak expiratory flow (PEF) (.169)
MusculoskeletalScalars	AnthropometryImpedance (100.0%)	Impedance of leg (left) (.060); Impedance of leg (right) (.053); Impedance of whole body (.051)
MusculoskeletalScalars	HandGripStrength (100.0%)	Hand grip strength (right) (.555); Hand grip strength (left) (.554)
MusculoskeletalScalars	CognitiveNumericMemory (100.0%)	Maximum digits remembered correctly (.059); Number of rounds of numeric memory test performed (.048); Time to complete test (.020)
MusculoskeletalScalars	BrainSubcorticalVolumes (100.0%)	Volume of thalamus (right) (.107); Volume of thalamus (left) (.105); Volume of putamen (left) (.081)
MusculoskeletalScalars	BrainGreyMatterVolumes (92.8%)	Volume of grey matter in Parahippocampal Gyrus, anterior division (right) (.109); Volume of grey matter in Temporal Fusiform Cortex, anterior division (left) (.103); Volume of grey matter in Parahippocampal Gyrus, anterior division (left) (.102)
MusculoskeletalScalars	CarotidUltrasound (83.3%)	Minimum carotid IMT (intima-medial thickness) at 210 degrees (.041); Minimum carotid IMT (intima-medial thickness) at 150 degrees (.039); Minimum carotid IMT (intima-medial thickness) at 120 degrees (.039)
MusculoskeletalScalars	BoneDensitometryOfHeel (83.3%)	Speed of sound through heel (.200); Heel bone mineral density (BMD) T-score (.194); Heel quantitative ultrasound index (QUI) (.194)
MusculoskeletalScalars	AnthropometryBodySize (75.0%)	Seated height (.455); Sitting height (.455); Standing height (.342)
MusculoskeletalScalars	HeartSize (75.0%)	Body surface area (.174); LV stroke volume (.032); LV end diastolic volume (.030)
MusculoskeletalScalars	CognitiveMatrixPatternCompletion (66.7%)	Mean time to solve puzzles (.048); Number of puzzles correctly solved (.042)
MusculoskeletalScalars	BloodPressure (66.7%)	Diastolic blood pressure (.033); Systolic blood pressure (.023)
MusculoskeletalScalars	EyeIntraocularPressure (50.0%)	Intra-ocular pressure, corneal-compensated (left) (.041); Intra-ocular pressure, corneal-compensated (right) (.038); Intra-ocular pressure, Goldmann-correlated (left) (.026)
MusculoskeletalScalars	CognitiveTowerRearranging (50.0%)	Number of puzzles attempted (.036)
MusculoskeletalScalars	BloodBiochemistry (42.9%)	HDL cholesterol (.062); Total bilirubin (.061); Vitamin D (.056)
MusculoskeletalScalars	ECGAtRest (41.7%)	QT interval (.062); RR interval (.051); PP interval (.049)
MusculoskeletalScalars	BraindMRIWeightedMeans (36.6%)	Weighted-mean L1 in tract medial lemniscus (right) (.103); Weighted-mean L1 in tract medial lemniscus (left) (.101); Weighted-mean FA in tract anterior thalamic radiation (left) (.094)
MusculoskeletalScalars	PhysicalActivity (33.2%)	p625_max (.098); yStd_max (.096); p2_max (.095)
MusculoskeletalScalars	BloodCount (29.0%)	Haemoglobin concentration (.053); Haematocrit percentage (.043); Red blood cell (erythrocyte) count (.026)
MusculoskeletalScalars	EyeAutorefraction (22.9%)	6mm cylindrical power (left) (.018); 3mm cylindrical power angle (right) (.016); 3mm weak meridian angle (right) (.016)
MusculoskeletalScalars	CognitiveProspectiveMemory (21.4%)	PM: initial answer.Orange circle (.061); PM: final answer.Orange circle (.038); Final attempt correct (.014)
MusculoskeletalScalars	CognitivePairsMatching (20.0%)	Number of correct matches in round.First round (.043); Number of correct matches in round.Second round (.040)
MusculoskeletalScalars	HeartPWA (20.0%)	Diastolic brachial blood pressure during PWA (.050); Mean arterial pressure during PWA (.030); End systolic pressure during PWA (.026)
MusculoskeletalScalars	CognitiveFluidIntelligence (18.9%)	Fluid intelligence score (.075); FI3 : word interpolation.Adult (.070); FI4 : positional arithmetic.6 (.066)
MusculoskeletalScalars	ArterialStiffness (12.5%)	Pulse wave peak to peak time (.033)
MusculoskeletalScalars	CognitivePairedAssociativeLearning (8.7%)	Word associated with "sulking".elephant (.025); Word associated with "new".dress (.022); Word associated with "old".house (.021)
MusculoskeletalScalars	HearingTest (1.6%)	Triplet correct (left).1 (.018); Triplet correct (right).1 (.017)
MusculoskeletalScalars	CognitiveReactionTime (0.0%)
MusculoskeletalScalars	CognitiveSymbolDigitSubstitution (0.0%)
MusculoskeletalScalars	CognitiveTrailMaking (0.0%)
MusculoskeletalScalars	EyeAcuity (0.0%)
MusculoskeletalScalars	UrineBiochemistry (0.0%)
MusculoskeletalSpine	HandGripStrength (100.0%)	Hand grip strength (right) (.033); Hand grip strength (left) (.030)
MusculoskeletalSpine	CognitiveSymbolDigitSubstitution (100.0%)	Number of symbol digit matches made correctly (.048); Number of symbol digit matches attempted (.044)
MusculoskeletalSpine	BoneDensitometryOfHeel (83.3%)	Heel bone mineral density (BMD) (.141); Heel quantitative ultrasound index (QUI) (.141); Speed of sound through heel (.140)
MusculoskeletalSpine	BrainGreyMatterVolumes (62.6%)	Volume of grey matter in X Cerebellum (right) (.083); Volume of grey matter in Temporal Pole (right) (.076); Volume of grey matter in Temporal Pole (left) (.072)
MusculoskeletalSpine	CognitiveTowerRearranging (50.0%)	Number of puzzles correct (.037)
MusculoskeletalSpine	AnthropometryBodySize (37.5%)	Sitting height (.073); Seated height (.063); Seating box height (.023)
MusculoskeletalSpine	Spirometry (33.3%)	Peak expiratory flow (PEF) (.026)
MusculoskeletalSpine	CognitiveMatrixPatternCompletion (33.3%)	Number of puzzles correctly solved (.055)
MusculoskeletalSpine	BrainSubcorticalVolumes (21.4%)	Volume of accumbens (right) (.033); Volume of amygdala (left) (.032); Volume of amygdala (right) (.025)
MusculoskeletalSpine	CognitivePairedAssociativeLearning (13.0%)	Number of word pairs correctly associated (.047); Word associated with "huge".trousers (.040); Word associated with "new".plant (.038)
MusculoskeletalSpine	HeartSize (12.5%)	LV ejection fraction (.054)
MusculoskeletalSpine	BraindMRIWeightedMeans (9.1%)	Weighted-mean FA in tract corticospinal tract (right) (.053); Weighted-mean MO in tract corticospinal tract (right) (.047); Weighted-mean FA in tract corticospinal tract (left) (.045)
MusculoskeletalSpine	CognitiveFluidIntelligence (8.1%)	Fluid intelligence score (.042); FI3 : word interpolation.Adult (.029); Number of fluid intelligence questions attempted within time limit (.023)
MusculoskeletalSpine	CognitiveProspectiveMemory (7.1%)	PM: initial answer.Orange circle (.026)
MusculoskeletalSpine	BloodCount (6.5%)	Platelet distribution width (.039); Mean platelet (thrombocyte) volume (.033)
MusculoskeletalSpine	BloodBiochemistry (3.6%)	Creatinine (.076)
MusculoskeletalSpine	PhysicalActivity (2.9%)	mixed_StdAcc (.058); avg_duration_profound_sleep_V2 (.057); f1_std (.054)
MusculoskeletalSpine	ArterialStiffness (0.0%)
MusculoskeletalSpine	BloodPressure (0.0%)
MusculoskeletalSpine	CarotidUltrasound (0.0%)
MusculoskeletalSpine	AnthropometryImpedance (0.0%)
MusculoskeletalSpine	UrineBiochemistry (0.0%)
MusculoskeletalSpine	CognitiveNumericMemory (0.0%)
MusculoskeletalSpine	CognitiveReactionTime (0.0%)
MusculoskeletalSpine	CognitiveTrailMaking (0.0%)
MusculoskeletalSpine	ECGAtRest (0.0%)
MusculoskeletalSpine	EyeAcuity (0.0%)
MusculoskeletalSpine	EyeAutorefraction (0.0%)
MusculoskeletalSpine	EyeIntraocularPressure (0.0%)
MusculoskeletalSpine	HearingTest (0.0%)
MusculoskeletalSpine	HeartPWA (0.0%)
MusculoskeletalSpine	CognitivePairsMatching (0.0%)
PhysicalActivity	CognitiveSymbolDigitSubstitution (100.0%)	Number of symbol digit matches attempted (.096); Number of symbol digit matches made correctly (.088)
PhysicalActivity	HandGripStrength (100.0%)	Hand grip strength (right) (.088); Hand grip strength (left) (.086)
PhysicalActivity	Spirometry (100.0%)	Forced expiratory volume in 1-second (FEV1) (.074); Forced vital capacity (FVC) (.071); Peak expiratory flow (PEF) (.057)
PhysicalActivity	BoneDensitometryOfHeel (83.3%)	Speed of sound through heel (.035); Heel bone mineral density (BMD) (.031); Heel bone mineral density (BMD) T-score (.031)
PhysicalActivity	CognitiveNumericMemory (66.7%)	Maximum digits remembered correctly (.047); Number of rounds of numeric memory test performed (.042)
PhysicalActivity	BrainSubcorticalVolumes (64.3%)	Volume of accumbens (left) (.061); Volume of thalamus (left) (.059); Volume of thalamus (right) (.055)
PhysicalActivity	PhysicalActivity (59.2%)	MVPA-hourOfDay-18-avg_V1 (.325); MVPA-hourOfDay-19-avg_V1 (.310); MVPA-hourOfWeekday-18-avg_V1 (.310)
PhysicalActivity	BloodBiochemistry (28.6%)	HDL cholesterol (.071); Apolipoprotein A (.065); Cholesterol (.036)
PhysicalActivity	CognitivePairsMatching (20.0%)	Number of correct matches in round.First round (.021); Number of correct matches in round.Second round (.019)
PhysicalActivity	EyeAcuity (12.5%)	Glasses worn/required (left).none (.029)
PhysicalActivity	BrainGreyMatterVolumes (12.2%)	Volume of grey matter in VIIIa Cerebellum (right) (.060); Volume of grey matter in VIIIa Cerebellum (left) (.058); Volume of grey matter in Ventral Striatum (left) (.056)
PhysicalActivity	CognitiveProspectiveMemory (7.1%)	Time to answer (.028)
PhysicalActivity	HeartPWA (6.7%)	End systolic pressure index during PWA (.046)
PhysicalActivity	CognitiveFluidIntelligence (5.4%)	Fluid intelligence score (.035); FI4 : positional arithmetic.6 (.029)
PhysicalActivity	BraindMRIWeightedMeans (3.7%)	Weighted-mean FA in tract posterior thalamic radiation (left) (.053); Weighted-mean ICVF in tract superior thalamic radiation (right) (.047); Weighted-mean ICVF in tract cingulate gyrus part of cingulum (right) (.047)
PhysicalActivity	BloodCount (3.2%)	Lymphocyte percentage (.047)
PhysicalActivity	CognitivePairedAssociativeLearning (2.2%)	Number of word pairs correctly associated (.058)
PhysicalActivity	HearingTest (0.8%)	Triplet correct (left).1 (.024)
PhysicalActivity	BloodPressure (0.0%)
PhysicalActivity	ArterialStiffness (0.0%)
PhysicalActivity	AnthropometryImpedance (0.0%)
PhysicalActivity	UrineBiochemistry (0.0%)
PhysicalActivity	CarotidUltrasound (0.0%)
PhysicalActivity	CognitiveMatrixPatternCompletion (0.0%)
PhysicalActivity	CognitiveReactionTime (0.0%)
PhysicalActivity	CognitiveTowerRearranging (0.0%)
PhysicalActivity	CognitiveTrailMaking (0.0%)
PhysicalActivity	ECGAtRest (0.0%)
PhysicalActivity	EyeAutorefraction (0.0%)
PhysicalActivity	EyeIntraocularPressure (0.0%)
PhysicalActivity	HeartSize (0.0%)
PhysicalActivity	AnthropometryBodySize (0.0%)
