## Supplementary material for "Analyzing the multidimensionality of biological aging with the tools of deep learning across diverse image-based and physiological indicators yields robust age predictors": Supplementary Table 18 - Diseases most associated with accelerated aging for each aging dimension.xlsx

### Sheet: Sheet1
Aging dimension	X-subcategory	Variables
Abdomen	medical_diagnoses_I (6.5%)	I10 Essential (primary) hypertension (.058); I48 Atrial fibrillation and flutter (.045); I25 Chronic ischaemic heart disease (.029)
Abdomen	medical_diagnoses_Z (6.0%)	Z86 Personal history of certain other diseases (.046); Z92 Personal history of medical treatment (.042); Z51 Other medical care (.030)
Abdomen	medical_diagnoses_J (4.8%)	J44 Other chronic obstructive pulmonary disease (.034); J45 Asthma (.026); J90 Pleural effusion, not elsewhere classified (.024)
Abdomen	medical_diagnoses_K (2.8%)	K40 Inguinal hernia (.034); K44 Diaphragmatic hernia (.023)
Abdomen	medical_diagnoses_F (2.7%)	F17 Mental and behavioural disorders due to use of tobacco (.049); F10 Mental and behavioural disorders due to use of alcohol (.040)
Abdomen	medical_diagnoses_C (2.2%)	C50 Malignant neoplasm of breast (.031); C34 Malignant neoplasm of bronchus and lung (.025)
Abdomen	medical_diagnoses_E (1.4%)	E87 Other disorders of fluid, electrolyte and acid-base balance (.028)
Abdomen	medical_diagnoses_M (1.3%)	M54 Dorsalgia (.029)
Abdomen	medical_diagnoses_R (0.0%)
Abdomen	medical_diagnoses_Q (0.0%)
Abdomen	medical_diagnoses_B (0.0%)
Abdomen	medical_diagnoses_X (0.0%)
Abdomen	medical_diagnoses_D (0.0%)
Abdomen	medical_diagnoses_W (0.0%)
Abdomen	medical_diagnoses_V (0.0%)
Abdomen	medical_diagnoses_G (0.0%)
Abdomen	medical_diagnoses_H (0.0%)
Abdomen	medical_diagnoses_U (0.0%)
Abdomen	medical_diagnoses_T (0.0%)
Abdomen	medical_diagnoses_S (0.0%)
Abdomen	medical_diagnoses_L (0.0%)
Abdomen	medical_diagnoses_Y (0.0%)
Abdomen	medical_diagnoses_N (0.0%)
Abdomen	medical_diagnoses_O (0.0%)
Abdomen	medical_diagnoses_P (0.0%)
Abdomen	medical_diagnoses_A (0.0%)
AbdomenLiver	medical_diagnoses_I (6.5%)	I10 Essential (primary) hypertension (.041); I48 Atrial fibrillation and flutter (.036); I25 Chronic ischaemic heart disease (.023)
AbdomenLiver	medical_diagnoses_J (4.8%)	J44 Other chronic obstructive pulmonary disease (.027); J45 Asthma (.023); J90 Pleural effusion, not elsewhere classified (.022)
AbdomenLiver	medical_diagnoses_Z (3.6%)	Z86 Personal history of certain other diseases (.040); Z92 Personal history of medical treatment (.029); Z72 Problems related to lifestyle (.026)
AbdomenLiver	medical_diagnoses_F (2.7%)	F17 Mental and behavioural disorders due to use of tobacco (.040); F10 Mental and behavioural disorders due to use of alcohol (.033)
AbdomenLiver	medical_diagnoses_K (1.4%)	K40 Inguinal hernia (.030)
AbdomenLiver	medical_diagnoses_C (1.1%)	C50 Malignant neoplasm of breast (.029)
AbdomenLiver	medical_diagnoses_X (1.1%)	X84 Intentional self-harm by unspecified means (.021)
AbdomenLiver	medical_diagnoses_L (0.0%)
AbdomenLiver	medical_diagnoses_B (0.0%)
AbdomenLiver	medical_diagnoses_D (0.0%)
AbdomenLiver	medical_diagnoses_E (0.0%)
AbdomenLiver	medical_diagnoses_G (0.0%)
AbdomenLiver	medical_diagnoses_H (0.0%)
AbdomenLiver	medical_diagnoses_M (0.0%)
AbdomenLiver	medical_diagnoses_Y (0.0%)
AbdomenLiver	medical_diagnoses_N (0.0%)
AbdomenLiver	medical_diagnoses_O (0.0%)
AbdomenLiver	medical_diagnoses_P (0.0%)
AbdomenLiver	medical_diagnoses_Q (0.0%)
AbdomenLiver	medical_diagnoses_R (0.0%)
AbdomenLiver	medical_diagnoses_S (0.0%)
AbdomenLiver	medical_diagnoses_T (0.0%)
AbdomenLiver	medical_diagnoses_U (0.0%)
AbdomenLiver	medical_diagnoses_V (0.0%)
AbdomenLiver	medical_diagnoses_W (0.0%)
AbdomenLiver	medical_diagnoses_A (0.0%)
AbdomenPancreas	medical_diagnoses_Z (4.8%)	Z86 Personal history of certain other diseases (.040); Z92 Personal history of medical treatment (.037); Z51 Other medical care (.029)
AbdomenPancreas	medical_diagnoses_I (3.9%)	I10 Essential (primary) hypertension (.049); I48 Atrial fibrillation and flutter (.041); I25 Chronic ischaemic heart disease (.024)
AbdomenPancreas	medical_diagnoses_M (3.8%)	M54 Dorsalgia (.029); M06 Other rheumatoid arthritis (.025); M79 Other soft tissue disorders, not elsewhere classified (.024)
AbdomenPancreas	medical_diagnoses_F (2.7%)	F17 Mental and behavioural disorders due to use of tobacco (.042); F10 Mental and behavioural disorders due to use of alcohol (.032)
AbdomenPancreas	medical_diagnoses_J (1.6%)	J44 Other chronic obstructive pulmonary disease (.029)
AbdomenPancreas	medical_diagnoses_E (1.4%)	E87 Other disorders of fluid, electrolyte and acid-base balance (.023)
AbdomenPancreas	medical_diagnoses_K (1.4%)	K40 Inguinal hernia (.026)
AbdomenPancreas	medical_diagnoses_C (1.1%)	C50 Malignant neoplasm of breast (.023)
AbdomenPancreas	medical_diagnoses_W (0.0%)
AbdomenPancreas	medical_diagnoses_B (0.0%)
AbdomenPancreas	medical_diagnoses_D (0.0%)
AbdomenPancreas	medical_diagnoses_G (0.0%)
AbdomenPancreas	medical_diagnoses_H (0.0%)
AbdomenPancreas	medical_diagnoses_X (0.0%)
AbdomenPancreas	medical_diagnoses_L (0.0%)
AbdomenPancreas	medical_diagnoses_V (0.0%)
AbdomenPancreas	medical_diagnoses_Y (0.0%)
AbdomenPancreas	medical_diagnoses_N (0.0%)
AbdomenPancreas	medical_diagnoses_O (0.0%)
AbdomenPancreas	medical_diagnoses_P (0.0%)
AbdomenPancreas	medical_diagnoses_Q (0.0%)
AbdomenPancreas	medical_diagnoses_R (0.0%)
AbdomenPancreas	medical_diagnoses_S (0.0%)
AbdomenPancreas	medical_diagnoses_T (0.0%)
AbdomenPancreas	medical_diagnoses_U (0.0%)
AbdomenPancreas	medical_diagnoses_A (0.0%)
Arterial	medical_diagnoses_F (1.4%)	F17 Mental and behavioural disorders due to use of tobacco (.051)
Arterial	medical_diagnoses_I (1.3%)	I10 Essential (primary) hypertension (.097)
Arterial	medical_diagnoses_Z (0.0%)
Arterial	medical_diagnoses_Y (0.0%)
Arterial	medical_diagnoses_B (0.0%)
Arterial	medical_diagnoses_C (0.0%)
Arterial	medical_diagnoses_D (0.0%)
Arterial	medical_diagnoses_E (0.0%)
Arterial	medical_diagnoses_G (0.0%)
Arterial	medical_diagnoses_H (0.0%)
Arterial	medical_diagnoses_J (0.0%)
Arterial	medical_diagnoses_K (0.0%)
Arterial	medical_diagnoses_L (0.0%)
Arterial	medical_diagnoses_M (0.0%)
Arterial	medical_diagnoses_N (0.0%)
Arterial	medical_diagnoses_O (0.0%)
Arterial	medical_diagnoses_P (0.0%)
Arterial	medical_diagnoses_Q (0.0%)
Arterial	medical_diagnoses_R (0.0%)
Arterial	medical_diagnoses_S (0.0%)
Arterial	medical_diagnoses_T (0.0%)
Arterial	medical_diagnoses_U (0.0%)
Arterial	medical_diagnoses_V (0.0%)
Arterial	medical_diagnoses_W (0.0%)
Arterial	medical_diagnoses_X (0.0%)
Arterial	medical_diagnoses_A (0.0%)
ArterialCarotids	medical_diagnoses_F (2.7%)	F10 Mental and behavioural disorders due to use of alcohol (.053); F17 Mental and behavioural disorders due to use of tobacco (.052)
ArterialCarotids	medical_diagnoses_I (1.3%)	I10 Essential (primary) hypertension (.088)
ArterialCarotids	medical_diagnoses_Z (0.0%)
ArterialCarotids	medical_diagnoses_Y (0.0%)
ArterialCarotids	medical_diagnoses_B (0.0%)
ArterialCarotids	medical_diagnoses_C (0.0%)
ArterialCarotids	medical_diagnoses_D (0.0%)
ArterialCarotids	medical_diagnoses_E (0.0%)
ArterialCarotids	medical_diagnoses_G (0.0%)
ArterialCarotids	medical_diagnoses_H (0.0%)
ArterialCarotids	medical_diagnoses_J (0.0%)
ArterialCarotids	medical_diagnoses_K (0.0%)
ArterialCarotids	medical_diagnoses_L (0.0%)
ArterialCarotids	medical_diagnoses_M (0.0%)
ArterialCarotids	medical_diagnoses_N (0.0%)
ArterialCarotids	medical_diagnoses_O (0.0%)
ArterialCarotids	medical_diagnoses_P (0.0%)
ArterialCarotids	medical_diagnoses_Q (0.0%)
ArterialCarotids	medical_diagnoses_R (0.0%)
ArterialCarotids	medical_diagnoses_S (0.0%)
ArterialCarotids	medical_diagnoses_T (0.0%)
ArterialCarotids	medical_diagnoses_U (0.0%)
ArterialCarotids	medical_diagnoses_V (0.0%)
ArterialCarotids	medical_diagnoses_W (0.0%)
ArterialCarotids	medical_diagnoses_X (0.0%)
ArterialCarotids	medical_diagnoses_A (0.0%)
ArterialPulseWaveAnalysis	medical_diagnoses_I (39.0%)	I10 Essential (primary) hypertension (.101); I25 Chronic ischaemic heart disease (.051); I20 Angina pectoris (.042)
ArterialPulseWaveAnalysis	medical_diagnoses_R (18.2%)	R07 Pain in throat and chest (.034); R10 Abdominal and pelvic pain (.022); R94 Abnormal results of function studies (.017)
ArterialPulseWaveAnalysis	medical_diagnoses_K (18.1%)	K29 Gastritis and duodenitis (.027); K44 Diaphragmatic hernia (.025); K21 Gastro-oesophageal reflux disease (.021)
ArterialPulseWaveAnalysis	medical_diagnoses_Z (15.5%)	Z72 Problems related to lifestyle (.041); Z86 Personal history of certain other diseases (.039); Z95 Presence of cardiac and vascular implants and grafts (.038)
ArterialPulseWaveAnalysis	medical_diagnoses_E (10.1%)	E78 Disorders of lipoprotein metabolism and other lipidaemias (.056); E11 Non-insulin-dependent diabetes mellitus (.047); E10 Insulin-dependent diabetes mellitus (.032)
ArterialPulseWaveAnalysis	medical_diagnoses_M (9.0%)	M19 Other arthrosis (.015); M13 Other arthritis (.014); M10 Gout (.014)
ArterialPulseWaveAnalysis	medical_diagnoses_G (9.0%)	G56 Mononeuropathies of upper limb (.019); G40 Epilepsy (.015); G81 Hemiplegia (.011)
ArterialPulseWaveAnalysis	medical_diagnoses_N (8.5%)	N92 Excessive, frequent and irregular menstruation (.019); N17 Acute renal failure (.018); N18 Chronic renal failure (.014)
ArterialPulseWaveAnalysis	medical_diagnoses_J (7.9%)	J44 Other chronic obstructive pulmonary disease (.025); J18 Pneumonia, organism unspecified (.014); J90 Pleural effusion, not elsewhere classified (.013)
ArterialPulseWaveAnalysis	medical_diagnoses_F (6.8%)	F17 Mental and behavioural disorders due to use of tobacco (.044); F10 Mental and behavioural disorders due to use of alcohol (.026); F32 Depressive episode (.017)
ArterialPulseWaveAnalysis	medical_diagnoses_L (2.9%)	L97 Ulcer of lower limb, not elsewhere classified (.012); L40 Psoriasis (.010)
ArterialPulseWaveAnalysis	medical_diagnoses_H (2.9%)	H36 Retinal disorders in diseases classified elsewhere (.024); H91 Other hearing loss (.011)
ArterialPulseWaveAnalysis	medical_diagnoses_D (2.4%)	D25 Leiomyoma of uterus (.012); D64 Other anaemias (.011)
ArterialPulseWaveAnalysis	medical_diagnoses_T (2.1%)	T81 Complications of procedures, not elsewhere classified (.017); T82 Complications of cardiac and vascular prosthetic devices, implants and grafts (.013)
ArterialPulseWaveAnalysis	medical_diagnoses_A (1.4%)	A41 Other septicaemia (.010)
ArterialPulseWaveAnalysis	medical_diagnoses_Y (1.2%)	Y83 Surgical operation and other surgical procedures as the cause of abnormal reaction of the patient, or of later complication, without mention of misadventure at the time of the procedure (.020)
ArterialPulseWaveAnalysis	medical_diagnoses_C (1.1%)	C34 Malignant neoplasm of bronchus and lung (.010)
ArterialPulseWaveAnalysis	medical_diagnoses_X (1.1%)	X61 Intentional self-poisoning by and exposure to antiepileptic, sedative-hypnotic, anti-Parkinsonism and psychotropic drugs, not elsewhere classified (.010)
ArterialPulseWaveAnalysis	medical_diagnoses_V (0.0%)
ArterialPulseWaveAnalysis	medical_diagnoses_S (0.0%)
ArterialPulseWaveAnalysis	medical_diagnoses_W (0.0%)
ArterialPulseWaveAnalysis	medical_diagnoses_O (0.0%)
ArterialPulseWaveAnalysis	medical_diagnoses_P (0.0%)
ArterialPulseWaveAnalysis	medical_diagnoses_Q (0.0%)
ArterialPulseWaveAnalysis	medical_diagnoses_U (0.0%)
ArterialPulseWaveAnalysis	medical_diagnoses_B (0.0%)
Biochemistry	medical_diagnoses_I (45.5%)	I10 Essential (primary) hypertension (.126); I25 Chronic ischaemic heart disease (.074); I48 Atrial fibrillation and flutter (.067)
Biochemistry	medical_diagnoses_R (33.0%)	R07 Pain in throat and chest (.044); R60 Oedema, not elsewhere classified (.033); R11 Nausea and vomiting (.031)
Biochemistry	medical_diagnoses_Z (27.4%)	Z92 Personal history of medical treatment (.078); Z86 Personal history of certain other diseases (.077); Z95 Presence of cardiac and vascular implants and grafts (.061)
Biochemistry	medical_diagnoses_K (19.4%)	K52 Other non-infective gastro-enteritis and colitis (.037); K29 Gastritis and duodenitis (.029); K92 Other diseases of digestive system (.024)
Biochemistry	medical_diagnoses_M (17.9%)	M17 Gonarthrosis [arthrosis of knee] (.031); M13 Other arthritis (.030); M10 Gout (.030)
Biochemistry	medical_diagnoses_E (15.9%)	E11 Non-insulin-dependent diabetes mellitus (.100); E78 Disorders of lipoprotein metabolism and other lipidaemias (.084); E10 Insulin-dependent diabetes mellitus (.062)
Biochemistry	medical_diagnoses_J (15.9%)	J18 Pneumonia, organism unspecified (.043); J44 Other chronic obstructive pulmonary disease (.042); J22 Unspecified acute lower respiratory infection (.041)
Biochemistry	medical_diagnoses_N (14.6%)	N18 Chronic renal failure (.078); N17 Acute renal failure (.064); N19 Unspecified renal failure (.039)
Biochemistry	medical_diagnoses_D (11.0%)	D64 Other anaemias (.043); D50 Iron deficiency anaemia (.035); D70 Agranulocytosis (.022)
Biochemistry	medical_diagnoses_G (10.4%)	G63 Polyneuropathy in diseases classified elsewhere (.028); G47 Sleep disorders (.028); G59 Mononeuropathy in diseases classified elsewhere (.024)
Biochemistry	medical_diagnoses_L (7.4%)	L03 Cellulitis (.043); L97 Ulcer of lower limb, not elsewhere classified (.037); L40 Psoriasis (.023)
Biochemistry	medical_diagnoses_Y (7.0%)	Y83 Surgical operation and other surgical procedures as the cause of abnormal reaction of the patient, or of later complication, without mention of misadventure at the time of the procedure (.038); Y43 Primarily systemic agents (.022); Y95 Nosocomial condition (.019)
Biochemistry	medical_diagnoses_T (4.3%)	T81 Complications of procedures, not elsewhere classified (.034); T82 Complications of cardiac and vascular prosthetic devices, implants and grafts (.032); T86 Failure and rejection of transplanted organs and tissues (.026)
Biochemistry	medical_diagnoses_F (4.1%)	F17 Mental and behavioural disorders due to use of tobacco (.062); F32 Depressive episode (.040); F10 Mental and behavioural disorders due to use of alcohol (.031)
Biochemistry	medical_diagnoses_C (3.4%)	C79 Secondary malignant neoplasm of other sites (.021); C64 Malignant neoplasm of kidney, except renal pelvis (.018); C78 Secondary malignant neoplasm of respiratory and digestive organs (.018)
Biochemistry	medical_diagnoses_H (2.9%)	H36 Retinal disorders in diseases classified elsewhere (.051); H35 Other retinal disorders (.016)
Biochemistry	medical_diagnoses_A (2.8%)	A41 Other septicaemia (.036); A09 Diarrhoea and gastro-enteritis of presumed infectious origin (.026)
Biochemistry	medical_diagnoses_W (2.5%)	W19 Unspecified fall (.019); W01 Fall on same level from slipping, tripping and stumbling (.016)
Biochemistry	medical_diagnoses_S (2.0%)	S01 Open wound of head (.019); S09 Other and unspecified injuries of head (.017)
Biochemistry	medical_diagnoses_Q (1.2%)	Q61 Cystic kidney disease (.036)
Biochemistry	medical_diagnoses_X (1.1%)	X62 Intentional self-poisoning by and exposure to narcotics and psychodysleptics [hallucinogens], not elsewhere classified (.017)
Biochemistry	medical_diagnoses_O (0.0%)
Biochemistry	medical_diagnoses_P (0.0%)
Biochemistry	medical_diagnoses_V (0.0%)
Biochemistry	medical_diagnoses_B (0.0%)
Biochemistry	medical_diagnoses_U (0.0%)
BiochemistryBlood	medical_diagnoses_I (57.1%)	I10 Essential (primary) hypertension (.100); I25 Chronic ischaemic heart disease (.068); I20 Angina pectoris (.055)
BiochemistryBlood	medical_diagnoses_K (50.0%)	K29 Gastritis and duodenitis (.035); K52 Other non-infective gastro-enteritis and colitis (.031); K44 Diaphragmatic hernia (.028)
BiochemistryBlood	medical_diagnoses_R (47.7%)	R07 Pain in throat and chest (.045); R06 Abnormalities of breathing (.033); R11 Nausea and vomiting (.027)
BiochemistryBlood	medical_diagnoses_Z (35.7%)	Z86 Personal history of certain other diseases (.064); Z92 Personal history of medical treatment (.058); Z72 Problems related to lifestyle (.055)
BiochemistryBlood	medical_diagnoses_M (33.3%)	M79 Other soft tissue disorders, not elsewhere classified (.034); M17 Gonarthrosis [arthrosis of knee] (.034); M19 Other arthrosis (.032)
BiochemistryBlood	medical_diagnoses_J (25.4%)	J44 Other chronic obstructive pulmonary disease (.043); J18 Pneumonia, organism unspecified (.036); J22 Unspecified acute lower respiratory infection (.033)
BiochemistryBlood	medical_diagnoses_N (24.4%)	N18 Chronic renal failure (.067); N17 Acute renal failure (.049); N19 Unspecified renal failure (.031)
BiochemistryBlood	medical_diagnoses_E (21.7%)	E11 Non-insulin-dependent diabetes mellitus (.101); E78 Disorders of lipoprotein metabolism and other lipidaemias (.078); E66 Obesity (.067)
BiochemistryBlood	medical_diagnoses_T (16.0%)	T82 Complications of cardiac and vascular prosthetic devices, implants and grafts (.029); T81 Complications of procedures, not elsewhere classified (.028); T51 Toxic effect of alcohol (.018)
BiochemistryBlood	medical_diagnoses_G (14.9%)	G47 Sleep disorders (.026); G56 Mononeuropathies of upper limb (.026); G63 Polyneuropathy in diseases classified elsewhere (.022)
BiochemistryBlood	medical_diagnoses_F (14.9%)	F17 Mental and behavioural disorders due to use of tobacco (.069); F32 Depressive episode (.039); F10 Mental and behavioural disorders due to use of alcohol (.028)
BiochemistryBlood	medical_diagnoses_D (12.2%)	D64 Other anaemias (.034); D50 Iron deficiency anaemia (.025); D86 Sarcoidosis (.016)
BiochemistryBlood	medical_diagnoses_L (11.8%)	L03 Cellulitis (.038); L97 Ulcer of lower limb, not elsewhere classified (.029); L02 Cutaneous abscess, furuncle and carbuncle (.017)
BiochemistryBlood	medical_diagnoses_Y (10.5%)	Y83 Surgical operation and other surgical procedures as the cause of abnormal reaction of the patient, or of later complication, without mention of misadventure at the time of the procedure (.034); Y95 Nosocomial condition (.017); Y43 Primarily systemic agents (.017)
BiochemistryBlood	medical_diagnoses_H (10.0%)	H36 Retinal disorders in diseases classified elsewhere (.039); H26 Other cataract (.015); H53 Visual disturbances (.014)
BiochemistryBlood	medical_diagnoses_S (9.2%)	S82 Fracture of lower leg, including ankle (.016); S09 Other and unspecified injuries of head (.013); S00 Superficial injury of head (.013)
BiochemistryBlood	medical_diagnoses_X (8.9%)	X61 Intentional self-poisoning by and exposure to antiepileptic, sedative-hypnotic, anti-Parkinsonism and psychotropic drugs, not elsewhere classified (.016); X65 Intentional self-poisoning by and exposure to alcohol (.016); X60 Intentional self-poisoning by and exposure to nonopioid analgesics, antipyretics and antirheumatics (.015)
BiochemistryBlood	medical_diagnoses_C (7.9%)	C79 Secondary malignant neoplasm of other sites (.015); C64 Malignant neoplasm of kidney, except renal pelvis (.012); C78 Secondary malignant neoplasm of respiratory and digestive organs (.012)
BiochemistryBlood	medical_diagnoses_A (5.6%)	A41 Other septicaemia (.026); A09 Diarrhoea and gastro-enteritis of presumed infectious origin (.024); A08 Viral and other specified intestinal infections (.012)
BiochemistryBlood	medical_diagnoses_W (4.9%)	W19 Unspecified fall (.020); W10 Fall on and from stairs and steps (.017); W01 Fall on same level from slipping, tripping and stumbling (.015)
BiochemistryBlood	medical_diagnoses_Q (3.5%)	Q61 Cystic kidney disease (.023); Q21 Congenital malformations of cardiac septa (.011); Q85 Phakomatoses, not elsewhere classified (.009)
BiochemistryBlood	medical_diagnoses_O (0.0%)
BiochemistryBlood	medical_diagnoses_P (0.0%)
BiochemistryBlood	medical_diagnoses_V (0.0%)
BiochemistryBlood	medical_diagnoses_B (0.0%)
BiochemistryBlood	medical_diagnoses_U (0.0%)
BiochemistryUrine	medical_diagnoses_I (35.1%)	I10 Essential (primary) hypertension (.075); I12 Hypertensive renal disease (.042); I48 Atrial fibrillation and flutter (.041)
BiochemistryUrine	medical_diagnoses_Z (22.6%)	Z92 Personal history of medical treatment (.038); Z94 Transplanted organ and tissue status (.032); Z95 Presence of cardiac and vascular implants and grafts (.032)
BiochemistryUrine	medical_diagnoses_N (22.0%)	N18 Chronic renal failure (.051); N17 Acute renal failure (.033); N08 Glomerular disorders in diseases classified elsewhere (.032)
BiochemistryUrine	medical_diagnoses_R (17.0%)	R33 Retention of urine (.031); R31 Unspecified haematuria (.029); R80 Isolated proteinuria (.019)
BiochemistryUrine	medical_diagnoses_E (14.5%)	E11 Non-insulin-dependent diabetes mellitus (.057); E10 Insulin-dependent diabetes mellitus (.042); E87 Other disorders of fluid, electrolyte and acid-base balance (.041)
BiochemistryUrine	medical_diagnoses_G (10.4%)	G63 Polyneuropathy in diseases classified elsewhere (.025); G40 Epilepsy (.021); G81 Hemiplegia (.018)
BiochemistryUrine	medical_diagnoses_J (7.9%)	J18 Pneumonia, organism unspecified (.022); J90 Pleural effusion, not elsewhere classified (.020); J96 Respiratory failure, not elsewhere classified (.017)
BiochemistryUrine	medical_diagnoses_D (6.1%)	D57 Sickle-cell disorders (.026); D64 Other anaemias (.025); D63 Anaemia in chronic diseases classified elsewhere (.020)
BiochemistryUrine	medical_diagnoses_L (5.9%)	L97 Ulcer of lower limb, not elsewhere classified (.030); L89 Decubitus ulcer (.015); L08 Other local infections of skin and subcutaneous tissue (.013)
BiochemistryUrine	medical_diagnoses_Y (5.8%)	Y83 Surgical operation and other surgical procedures as the cause of abnormal reaction of the patient, or of later complication, without mention of misadventure at the time of the procedure (.018); Y95 Nosocomial condition (.015); Y84 Other medical procedures as the cause of abnormal reaction of the patient, or of later complication, without mention of misadventure at the time of the procedure (.015)
BiochemistryUrine	medical_diagnoses_M (5.1%)	M10 Gout (.025); M86 Osteomyelitis (.018); M14 Arthropathies in other diseases classified elsewhere (.012)
BiochemistryUrine	medical_diagnoses_H (4.3%)	H36 Retinal disorders in diseases classified elsewhere (.045); H35 Other retinal disorders (.015); H34 Retinal vascular occlusions (.011)
BiochemistryUrine	medical_diagnoses_T (3.2%)	T82 Complications of cardiac and vascular prosthetic devices, implants and grafts (.024); T81 Complications of procedures, not elsewhere classified (.016); T86 Failure and rejection of transplanted organs and tissues (.015)
BiochemistryUrine	medical_diagnoses_O (2.8%)	O70 Perineal laceration during delivery (.019); O63 Long labour (.012)
BiochemistryUrine	medical_diagnoses_K (2.8%)	K70 Alcoholic liver disease (.013); K91 Postprocedural disorders of digestive system, not elsewhere classified (.011)
BiochemistryUrine	medical_diagnoses_F (2.7%)	F10 Mental and behavioural disorders due to use of alcohol (.016); F31 Bipolar affective disorder (.012)
BiochemistryUrine	medical_diagnoses_C (2.2%)	C67 Malignant neoplasm of bladder (.022); C64 Malignant neoplasm of kidney, except renal pelvis (.015)
BiochemistryUrine	medical_diagnoses_A (1.4%)	A41 Other septicaemia (.016)
BiochemistryUrine	medical_diagnoses_Q (1.2%)	Q61 Cystic kidney disease (.023)
BiochemistryUrine	medical_diagnoses_P (0.0%)
BiochemistryUrine	medical_diagnoses_S (0.0%)
BiochemistryUrine	medical_diagnoses_U (0.0%)
BiochemistryUrine	medical_diagnoses_V (0.0%)
BiochemistryUrine	medical_diagnoses_W (0.0%)
BiochemistryUrine	medical_diagnoses_X (0.0%)
BiochemistryUrine	medical_diagnoses_B (0.0%)
Brain	medical_diagnoses_I (9.1%)	I10 Essential (primary) hypertension (.083); I25 Chronic ischaemic heart disease (.048); I20 Angina pectoris (.034)
Brain	medical_diagnoses_E (7.2%)	E11 Non-insulin-dependent diabetes mellitus (.080); E10 Insulin-dependent diabetes mellitus (.043); E14 Unspecified diabetes mellitus (.039)
Brain	medical_diagnoses_Z (4.8%)	Z86 Personal history of certain other diseases (.048); Z92 Personal history of medical treatment (.046); Z95 Presence of cardiac and vascular implants and grafts (.039)
Brain	medical_diagnoses_F (4.1%)	F10 Mental and behavioural disorders due to use of alcohol (.049); F17 Mental and behavioural disorders due to use of tobacco (.036); F32 Depressive episode (.033)
Brain	medical_diagnoses_J (1.6%)	J44 Other chronic obstructive pulmonary disease (.034)
Brain	medical_diagnoses_G (1.5%)	G35 Multiple sclerosis (.051)
Brain	medical_diagnoses_S (1.0%)	S06 Intracranial injury (.032)
Brain	medical_diagnoses_L (0.0%)
Brain	medical_diagnoses_B (0.0%)
Brain	medical_diagnoses_C (0.0%)
Brain	medical_diagnoses_D (0.0%)
Brain	medical_diagnoses_H (0.0%)
Brain	medical_diagnoses_K (0.0%)
Brain	medical_diagnoses_M (0.0%)
Brain	medical_diagnoses_Y (0.0%)
Brain	medical_diagnoses_N (0.0%)
Brain	medical_diagnoses_O (0.0%)
Brain	medical_diagnoses_P (0.0%)
Brain	medical_diagnoses_Q (0.0%)
Brain	medical_diagnoses_R (0.0%)
Brain	medical_diagnoses_T (0.0%)
Brain	medical_diagnoses_U (0.0%)
Brain	medical_diagnoses_V (0.0%)
Brain	medical_diagnoses_W (0.0%)
Brain	medical_diagnoses_X (0.0%)
Brain	medical_diagnoses_A (0.0%)
BrainCognitive	medical_diagnoses_I (3.9%)	I10 Essential (primary) hypertension (.036); I25 Chronic ischaemic heart disease (.030); I63 Cerebral infarction (.026)
BrainCognitive	medical_diagnoses_Z (3.6%)	Z86 Personal history of certain other diseases (.031); Z72 Problems related to lifestyle (.025); Z51 Other medical care (.024)
BrainCognitive	medical_diagnoses_E (2.9%)	E11 Non-insulin-dependent diabetes mellitus (.034); E78 Disorders of lipoprotein metabolism and other lipidaemias (.029)
BrainCognitive	medical_diagnoses_F (2.7%)	F41 Other anxiety disorders (.028); F32 Depressive episode (.026)
BrainCognitive	medical_diagnoses_G (1.5%)	G55 Nerve root and plexus compressions in diseases classified elsewhere (.025)
BrainCognitive	medical_diagnoses_R (1.1%)	R35 Polyuria (.025)
BrainCognitive	medical_diagnoses_L (0.0%)
BrainCognitive	medical_diagnoses_B (0.0%)
BrainCognitive	medical_diagnoses_C (0.0%)
BrainCognitive	medical_diagnoses_D (0.0%)
BrainCognitive	medical_diagnoses_H (0.0%)
BrainCognitive	medical_diagnoses_J (0.0%)
BrainCognitive	medical_diagnoses_K (0.0%)
BrainCognitive	medical_diagnoses_M (0.0%)
BrainCognitive	medical_diagnoses_Y (0.0%)
BrainCognitive	medical_diagnoses_N (0.0%)
BrainCognitive	medical_diagnoses_O (0.0%)
BrainCognitive	medical_diagnoses_P (0.0%)
BrainCognitive	medical_diagnoses_Q (0.0%)
BrainCognitive	medical_diagnoses_S (0.0%)
BrainCognitive	medical_diagnoses_T (0.0%)
BrainCognitive	medical_diagnoses_U (0.0%)
BrainCognitive	medical_diagnoses_V (0.0%)
BrainCognitive	medical_diagnoses_W (0.0%)
BrainCognitive	medical_diagnoses_X (0.0%)
BrainCognitive	medical_diagnoses_A (0.0%)
BrainMRI	medical_diagnoses_E (10.1%)	E11 Non-insulin-dependent diabetes mellitus (.089); E10 Insulin-dependent diabetes mellitus (.054); E14 Unspecified diabetes mellitus (.041)
BrainMRI	medical_diagnoses_I (9.1%)	I10 Essential (primary) hypertension (.082); I25 Chronic ischaemic heart disease (.039); I21 Acute myocardial infarction (.031)
BrainMRI	medical_diagnoses_F (5.4%)	F10 Mental and behavioural disorders due to use of alcohol (.049); F17 Mental and behavioural disorders due to use of tobacco (.039); F32 Depressive episode (.032)
BrainMRI	medical_diagnoses_Z (4.8%)	Z86 Personal history of certain other diseases (.051); Z92 Personal history of medical treatment (.042); Z72 Problems related to lifestyle (.032)
BrainMRI	medical_diagnoses_G (3.0%)	G35 Multiple sclerosis (.047); G37 Other demyelinating diseases of central nervous system (.024)
BrainMRI	medical_diagnoses_S (2.0%)	S06 Intracranial injury (.027); S00 Superficial injury of head (.024)
BrainMRI	medical_diagnoses_J (1.6%)	J44 Other chronic obstructive pulmonary disease (.029)
BrainMRI	medical_diagnoses_H (1.4%)	H36 Retinal disorders in diseases classified elsewhere (.031)
BrainMRI	medical_diagnoses_K (1.4%)	K70 Alcoholic liver disease (.023)
BrainMRI	medical_diagnoses_W (1.2%)	W19 Unspecified fall (.030)
BrainMRI	medical_diagnoses_L (0.0%)
BrainMRI	medical_diagnoses_B (0.0%)
BrainMRI	medical_diagnoses_C (0.0%)
BrainMRI	medical_diagnoses_D (0.0%)
BrainMRI	medical_diagnoses_M (0.0%)
BrainMRI	medical_diagnoses_Y (0.0%)
BrainMRI	medical_diagnoses_N (0.0%)
BrainMRI	medical_diagnoses_O (0.0%)
BrainMRI	medical_diagnoses_P (0.0%)
BrainMRI	medical_diagnoses_Q (0.0%)
BrainMRI	medical_diagnoses_R (0.0%)
BrainMRI	medical_diagnoses_T (0.0%)
BrainMRI	medical_diagnoses_U (0.0%)
BrainMRI	medical_diagnoses_V (0.0%)
BrainMRI	medical_diagnoses_X (0.0%)
BrainMRI	medical_diagnoses_A (0.0%)
Eyes	medical_diagnoses_Z (13.1%)	Z86 Personal history of certain other diseases (.039); Z72 Problems related to lifestyle (.032); Z96 Presence of other functional implants (.032)
Eyes	medical_diagnoses_I (11.7%)	I10 Essential (primary) hypertension (.061); I25 Chronic ischaemic heart disease (.030); I50 Heart failure (.025)
Eyes	medical_diagnoses_H (11.4%)	H26 Other cataract (.058); H36 Retinal disorders in diseases classified elsewhere (.050); H33 Retinal detachments and breaks (.041)
Eyes	medical_diagnoses_E (10.1%)	E11 Non-insulin-dependent diabetes mellitus (.073); E10 Insulin-dependent diabetes mellitus (.058); E66 Obesity (.034)
Eyes	medical_diagnoses_K (8.3%)	K29 Gastritis and duodenitis (.023); K65 Peritonitis (.022); K63 Other diseases of intestine (.022)
Eyes	medical_diagnoses_G (7.5%)	G63 Polyneuropathy in diseases classified elsewhere (.029); G59 Mononeuropathy in diseases classified elsewhere (.026); G47 Sleep disorders (.021)
Eyes	medical_diagnoses_J (6.3%)	J44 Other chronic obstructive pulmonary disease (.034); J45 Asthma (.031); J22 Unspecified acute lower respiratory infection (.023)
Eyes	medical_diagnoses_F (5.4%)	F17 Mental and behavioural disorders due to use of tobacco (.046); F32 Depressive episode (.031); F10 Mental and behavioural disorders due to use of alcohol (.028)
Eyes	medical_diagnoses_N (3.7%)	N18 Chronic renal failure (.025); N17 Acute renal failure (.025); N08 Glomerular disorders in diseases classified elsewhere (.021)
Eyes	medical_diagnoses_T (3.2%)	T82 Complications of cardiac and vascular prosthetic devices, implants and grafts (.022); T86 Failure and rejection of transplanted organs and tissues (.021); T85 Complications of other internal prosthetic devices, implants and grafts (.019)
Eyes	medical_diagnoses_M (2.6%)	M19 Other arthrosis (.024); M13 Other arthritis (.021)
Eyes	medical_diagnoses_R (2.3%)	R07 Pain in throat and chest (.026); R06 Abnormalities of breathing (.020)
Eyes	medical_diagnoses_L (1.5%)	L97 Ulcer of lower limb, not elsewhere classified (.022)
Eyes	medical_diagnoses_O (0.0%)
Eyes	medical_diagnoses_P (0.0%)
Eyes	medical_diagnoses_Y (0.0%)
Eyes	medical_diagnoses_Q (0.0%)
Eyes	medical_diagnoses_S (0.0%)
Eyes	medical_diagnoses_U (0.0%)
Eyes	medical_diagnoses_V (0.0%)
Eyes	medical_diagnoses_W (0.0%)
Eyes	medical_diagnoses_X (0.0%)
Eyes	medical_diagnoses_D (0.0%)
Eyes	medical_diagnoses_C (0.0%)
Eyes	medical_diagnoses_B (0.0%)
Eyes	medical_diagnoses_A (0.0%)
EyesAll	medical_diagnoses_H (8.6%)	H40 Glaucoma (.039); H26 Other cataract (.031); H36 Retinal disorders in diseases classified elsewhere (.025)
EyesAll	medical_diagnoses_E (7.2%)	E11 Non-insulin-dependent diabetes mellitus (.033); E10 Insulin-dependent diabetes mellitus (.027); E78 Disorders of lipoprotein metabolism and other lipidaemias (.021)
EyesAll	medical_diagnoses_Z (6.0%)	Z96 Presence of other functional implants (.023); Z86 Personal history of certain other diseases (.022); Z88 Personal history of allergy to drugs, medicaments and biologocal substances (.016)
EyesAll	medical_diagnoses_I (5.2%)	I10 Essential (primary) hypertension (.039); I20 Angina pectoris (.017); I25 Chronic ischaemic heart disease (.016)
EyesAll	medical_diagnoses_M (5.1%)	M19 Other arthrosis (.023); M79 Other soft tissue disorders, not elsewhere classified (.018); M13 Other arthritis (.015)
EyesAll	medical_diagnoses_J (4.8%)	J44 Other chronic obstructive pulmonary disease (.026); J45 Asthma (.023); J22 Unspecified acute lower respiratory infection (.017)
EyesAll	medical_diagnoses_G (4.5%)	G40 Epilepsy (.016); G56 Mononeuropathies of upper limb (.015); G20 Parkinson's disease (.015)
EyesAll	medical_diagnoses_R (3.4%)	R07 Pain in throat and chest (.017); R10 Abdominal and pelvic pain (.016); R11 Nausea and vomiting (.015)
EyesAll	medical_diagnoses_K (1.4%)	K52 Other non-infective gastro-enteritis and colitis (.015)
EyesAll	medical_diagnoses_F (1.4%)	F17 Mental and behavioural disorders due to use of tobacco (.031)
EyesAll	medical_diagnoses_N (1.2%)	N39 Other disorders of urinary system (.016)
EyesAll	medical_diagnoses_V (0.0%)
EyesAll	medical_diagnoses_B (0.0%)
EyesAll	medical_diagnoses_C (0.0%)
EyesAll	medical_diagnoses_D (0.0%)
EyesAll	medical_diagnoses_X (0.0%)
EyesAll	medical_diagnoses_W (0.0%)
EyesAll	medical_diagnoses_U (0.0%)
EyesAll	medical_diagnoses_T (0.0%)
EyesAll	medical_diagnoses_L (0.0%)
EyesAll	medical_diagnoses_Y (0.0%)
EyesAll	medical_diagnoses_O (0.0%)
EyesAll	medical_diagnoses_P (0.0%)
EyesAll	medical_diagnoses_Q (0.0%)
EyesAll	medical_diagnoses_S (0.0%)
EyesAll	medical_diagnoses_A (0.0%)
EyesFundus	medical_diagnoses_H (15.7%)	H26 Other cataract (.051); H36 Retinal disorders in diseases classified elsewhere (.050); H33 Retinal detachments and breaks (.032)
EyesFundus	medical_diagnoses_Z (11.9%)	Z86 Personal history of certain other diseases (.029); Z72 Problems related to lifestyle (.027); Z99 Dependence on enabling machines and devices, not elsewhere classified (.026)
EyesFundus	medical_diagnoses_E (10.1%)	E11 Non-insulin-dependent diabetes mellitus (.070); E10 Insulin-dependent diabetes mellitus (.058); E78 Disorders of lipoprotein metabolism and other lipidaemias (.029)
EyesFundus	medical_diagnoses_I (7.8%)	I10 Essential (primary) hypertension (.040); I12 Hypertensive renal disease (.022); I70 Atherosclerosis (.021)
EyesFundus	medical_diagnoses_J (6.3%)	J44 Other chronic obstructive pulmonary disease (.022); J45 Asthma (.019); J22 Unspecified acute lower respiratory infection (.018)
EyesFundus	medical_diagnoses_G (4.5%)	G63 Polyneuropathy in diseases classified elsewhere (.026); G59 Mononeuropathy in diseases classified elsewhere (.023); G47 Sleep disorders (.021)
EyesFundus	medical_diagnoses_F (4.1%)	F17 Mental and behavioural disorders due to use of tobacco (.036); F10 Mental and behavioural disorders due to use of alcohol (.025); F32 Depressive episode (.020)
EyesFundus	medical_diagnoses_N (3.7%)	N18 Chronic renal failure (.022); N08 Glomerular disorders in diseases classified elsewhere (.021); N17 Acute renal failure (.019)
EyesFundus	medical_diagnoses_K (2.8%)	K65 Peritonitis (.019); K63 Other diseases of intestine (.018)
EyesFundus	medical_diagnoses_M (2.6%)	M14 Arthropathies in other diseases classified elsewhere (.016); M65 Synovitis and tenosynovitis (.015)
EyesFundus	medical_diagnoses_T (2.1%)	T86 Failure and rejection of transplanted organs and tissues (.021); T82 Complications of cardiac and vascular prosthetic devices, implants and grafts (.015)
EyesFundus	medical_diagnoses_L (1.5%)	L97 Ulcer of lower limb, not elsewhere classified (.019)
EyesFundus	medical_diagnoses_W (1.2%)	W10 Fall on and from stairs and steps (.016)
EyesFundus	medical_diagnoses_R (1.1%)	R50 Fever of unknown origin (.016)
EyesFundus	medical_diagnoses_C (1.1%)	C34 Malignant neoplasm of bronchus and lung (.016)
EyesFundus	medical_diagnoses_P (0.0%)
EyesFundus	medical_diagnoses_O (0.0%)
EyesFundus	medical_diagnoses_Q (0.0%)
EyesFundus	medical_diagnoses_Y (0.0%)
EyesFundus	medical_diagnoses_S (0.0%)
EyesFundus	medical_diagnoses_U (0.0%)
EyesFundus	medical_diagnoses_V (0.0%)
EyesFundus	medical_diagnoses_X (0.0%)
EyesFundus	medical_diagnoses_D (0.0%)
EyesFundus	medical_diagnoses_B (0.0%)
EyesFundus	medical_diagnoses_A (0.0%)
EyesOCT	medical_diagnoses_Z (19.0%)	Z86 Personal history of certain other diseases (.036); Z92 Personal history of medical treatment (.032); Z88 Personal history of allergy to drugs, medicaments and biologocal substances (.029)
EyesOCT	medical_diagnoses_E (14.5%)	E11 Non-insulin-dependent diabetes mellitus (.055); E10 Insulin-dependent diabetes mellitus (.038); E66 Obesity (.038)
EyesOCT	medical_diagnoses_H (14.3%)	H26 Other cataract (.040); H36 Retinal disorders in diseases classified elsewhere (.039); H33 Retinal detachments and breaks (.036)
EyesOCT	medical_diagnoses_I (11.7%)	I10 Essential (primary) hypertension (.054); I48 Atrial fibrillation and flutter (.023); I50 Heart failure (.023)
EyesOCT	medical_diagnoses_K (11.1%)	K76 Other diseases of liver (.021); K74 Fibrosis and cirrhosis of liver (.020); K21 Gastro-oesophageal reflux disease (.018)
EyesOCT	medical_diagnoses_M (10.3%)	M19 Other arthrosis (.021); M13 Other arthritis (.019); M54 Dorsalgia (.018)
EyesOCT	medical_diagnoses_J (9.5%)	J45 Asthma (.030); J44 Other chronic obstructive pulmonary disease (.028); J22 Unspecified acute lower respiratory infection (.022)
EyesOCT	medical_diagnoses_G (9.0%)	G35 Multiple sclerosis (.026); G40 Epilepsy (.022); G59 Mononeuropathy in diseases classified elsewhere (.022)
EyesOCT	medical_diagnoses_R (6.8%)	R07 Pain in throat and chest (.018); R06 Abnormalities of breathing (.017); R69 Unknown and unspecified causes of morbidity (.017)
EyesOCT	medical_diagnoses_F (5.4%)	F32 Depressive episode (.037); F17 Mental and behavioural disorders due to use of tobacco (.030); F10 Mental and behavioural disorders due to use of alcohol (.021)
EyesOCT	medical_diagnoses_N (4.9%)	N18 Chronic renal failure (.023); N17 Acute renal failure (.020); N39 Other disorders of urinary system (.019)
EyesOCT	medical_diagnoses_L (4.4%)	L97 Ulcer of lower limb, not elsewhere classified (.025); L03 Cellulitis (.021); L08 Other local infections of skin and subcutaneous tissue (.015)
EyesOCT	medical_diagnoses_T (2.1%)	T81 Complications of procedures, not elsewhere classified (.022); T82 Complications of cardiac and vascular prosthetic devices, implants and grafts (.015)
EyesOCT	medical_diagnoses_W (1.2%)	W19 Unspecified fall (.016)
EyesOCT	medical_diagnoses_D (1.2%)	D50 Iron deficiency anaemia (.016)
EyesOCT	medical_diagnoses_Y (1.2%)	Y83 Surgical operation and other surgical procedures as the cause of abnormal reaction of the patient, or of later complication, without mention of misadventure at the time of the procedure (.022)
EyesOCT	medical_diagnoses_O (0.0%)
EyesOCT	medical_diagnoses_U (0.0%)
EyesOCT	medical_diagnoses_S (0.0%)
EyesOCT	medical_diagnoses_V (0.0%)
EyesOCT	medical_diagnoses_P (0.0%)
EyesOCT	medical_diagnoses_Q (0.0%)
EyesOCT	medical_diagnoses_X (0.0%)
EyesOCT	medical_diagnoses_C (0.0%)
EyesOCT	medical_diagnoses_B (0.0%)
EyesOCT	medical_diagnoses_A (0.0%)
Hearing	medical_diagnoses_F (32.4%)	F10 Mental and behavioural disorders due to use of alcohol (.036); F32 Depressive episode (.034); F17 Mental and behavioural disorders due to use of tobacco (.032)
Hearing	medical_diagnoses_R (30.7%)	R41 Other symptoms and signs involving cognitive functions and awareness (.026); R29 Other symptoms and signs involving the nervous and musculoskeletal systems (.025); R26 Abnormalities of gait and mobility (.020)
Hearing	medical_diagnoses_I (19.5%)	I69 Sequelae of cerebrovascular disease (.024); I83 Varicose veins of lower extremities (.021); I67 Other cerebrovascular diseases (.018)
Hearing	medical_diagnoses_Z (17.9%)	Z53 Persons encountering health services for specifie procedures, not carried out (.021); Z72 Problems related to lifestyle (.020); Z60 Problems related to social environment (.019)
Hearing	medical_diagnoses_K (16.7%)	K59 Other functional intestinal disorders (.020); K70 Alcoholic liver disease (.019); K92 Other diseases of digestive system (.017)
Hearing	medical_diagnoses_G (16.4%)	G40 Epilepsy (.035); G81 Hemiplegia (.021); G31 Other degenerative diseases of nervous system, not elsewhere classified (.019)
Hearing	medical_diagnoses_E (10.1%)	E11 Non-insulin-dependent diabetes mellitus (.021); E10 Insulin-dependent diabetes mellitus (.019); E87 Other disorders of fluid, electrolyte and acid-base balance (.018)
Hearing	medical_diagnoses_J (9.5%)	J44 Other chronic obstructive pulmonary disease (.028); J18 Pneumonia, organism unspecified (.017); J96 Respiratory failure, not elsewhere classified (.013)
Hearing	medical_diagnoses_N (8.5%)	N39 Other disorders of urinary system (.018); N17 Acute renal failure (.014); N81 Female genital prolapse (.012)
Hearing	medical_diagnoses_M (7.7%)	M54 Dorsalgia (.018); M47 Spondylosis (.018); M79 Other soft tissue disorders, not elsewhere classified (.018)
Hearing	medical_diagnoses_T (6.4%)	T42 Poisoning by antiepileptic, sedative-hypnotic and anti-Parkinsonism drugs (.016); T40 Poisoning by narcotics and psychodysleptics [hallucinogens] (.015); T39 Poisoning by nonopioid analgesics, antipyretics and antirheumatics (.014)
Hearing	medical_diagnoses_S (5.1%)	S00 Superficial injury of head (.019); S01 Open wound of head (.017); S09 Other and unspecified injuries of head (.015)
Hearing	medical_diagnoses_W (4.9%)	W19 Unspecified fall (.020); W18 Other fall on same level (.011); W01 Fall on same level from slipping, tripping and stumbling (.011)
Hearing	medical_diagnoses_X (4.4%)	X61 Intentional self-poisoning by and exposure to antiepileptic, sedative-hypnotic, anti-Parkinsonism and psychotropic drugs, not elsewhere classified (.018); X60 Intentional self-poisoning by and exposure to nonopioid analgesics, antipyretics and antirheumatics (.013); X99 Assault by sharp object (.013)
Hearing	medical_diagnoses_L (4.4%)	L89 Decubitus ulcer (.017); L97 Ulcer of lower limb, not elsewhere classified (.014); L03 Cellulitis (.012)
Hearing	medical_diagnoses_H (2.9%)	H91 Other hearing loss (.024); H36 Retinal disorders in diseases classified elsewhere (.015)
Hearing	medical_diagnoses_D (2.4%)	D64 Other anaemias (.017); D50 Iron deficiency anaemia (.012)
Hearing	medical_diagnoses_O (1.4%)	O80 Single spontaneous delivery (.009)
Hearing	medical_diagnoses_V (1.2%)	V03 Pedestrian injured in collision with car, pick-up truck or van (.012)
Hearing	medical_diagnoses_Y (1.2%)	Y04 Assault by bodily force (.017)
Hearing	medical_diagnoses_P (0.0%)
Hearing	medical_diagnoses_Q (0.0%)
Hearing	medical_diagnoses_U (0.0%)
Hearing	medical_diagnoses_C (0.0%)
Hearing	medical_diagnoses_B (0.0%)
Hearing	medical_diagnoses_A (0.0%)
Heart	medical_diagnoses_I (6.5%)	I10 Essential (primary) hypertension (.101); I25 Chronic ischaemic heart disease (.049); I47 Paroxysmal tachycardia (.040)
Heart	medical_diagnoses_Z (3.6%)	Z86 Personal history of certain other diseases (.064); Z92 Personal history of medical treatment (.054); Z82 Family history of certain disabilities and chronic diseases leading to disablement (.035)
Heart	medical_diagnoses_E (2.9%)	E78 Disorders of lipoprotein metabolism and other lipidaemias (.054); E11 Non-insulin-dependent diabetes mellitus (.036)
Heart	medical_diagnoses_J (1.6%)	J44 Other chronic obstructive pulmonary disease (.037)
Heart	medical_diagnoses_F (1.4%)	F17 Mental and behavioural disorders due to use of tobacco (.059)
Heart	medical_diagnoses_C (1.1%)	C50 Malignant neoplasm of breast (.043)
Heart	medical_diagnoses_X (1.1%)	X41 Accidental poisoning by and exposure to antiepileptic, sedative-hypnotic, anti-Parkinsonism and psychotropic drugs, not elsewhere classified (.035)
Heart	medical_diagnoses_T (1.1%)	T51 Toxic effect of alcohol (.040)
Heart	medical_diagnoses_L (0.0%)
Heart	medical_diagnoses_B (0.0%)
Heart	medical_diagnoses_D (0.0%)
Heart	medical_diagnoses_G (0.0%)
Heart	medical_diagnoses_H (0.0%)
Heart	medical_diagnoses_K (0.0%)
Heart	medical_diagnoses_M (0.0%)
Heart	medical_diagnoses_Y (0.0%)
Heart	medical_diagnoses_N (0.0%)
Heart	medical_diagnoses_O (0.0%)
Heart	medical_diagnoses_P (0.0%)
Heart	medical_diagnoses_Q (0.0%)
Heart	medical_diagnoses_R (0.0%)
Heart	medical_diagnoses_S (0.0%)
Heart	medical_diagnoses_U (0.0%)
Heart	medical_diagnoses_V (0.0%)
Heart	medical_diagnoses_W (0.0%)
Heart	medical_diagnoses_A (0.0%)
HeartECG	medical_diagnoses_I (11.7%)	I10 Essential (primary) hypertension (.066); I48 Atrial fibrillation and flutter (.059); I44 Atrioventricular and left bundle-branch block (.042)
HeartECG	medical_diagnoses_Z (7.1%)	Z92 Personal history of medical treatment (.042); Z82 Family history of certain disabilities and chronic diseases leading to disablement (.032); Z86 Personal history of certain other diseases (.029)
HeartECG	medical_diagnoses_J (3.2%)	J44 Other chronic obstructive pulmonary disease (.029); J45 Asthma (.028)
HeartECG	medical_diagnoses_E (2.9%)	E78 Disorders of lipoprotein metabolism and other lipidaemias (.026); E87 Other disorders of fluid, electrolyte and acid-base balance (.023)
HeartECG	medical_diagnoses_F (1.4%)	F17 Mental and behavioural disorders due to use of tobacco (.024)
HeartECG	medical_diagnoses_R (1.1%)	R07 Pain in throat and chest (.025)
HeartECG	medical_diagnoses_L (0.0%)
HeartECG	medical_diagnoses_B (0.0%)
HeartECG	medical_diagnoses_C (0.0%)
HeartECG	medical_diagnoses_D (0.0%)
HeartECG	medical_diagnoses_G (0.0%)
HeartECG	medical_diagnoses_H (0.0%)
HeartECG	medical_diagnoses_K (0.0%)
HeartECG	medical_diagnoses_M (0.0%)
HeartECG	medical_diagnoses_Y (0.0%)
HeartECG	medical_diagnoses_N (0.0%)
HeartECG	medical_diagnoses_O (0.0%)
HeartECG	medical_diagnoses_P (0.0%)
HeartECG	medical_diagnoses_Q (0.0%)
HeartECG	medical_diagnoses_S (0.0%)
HeartECG	medical_diagnoses_T (0.0%)
HeartECG	medical_diagnoses_U (0.0%)
HeartECG	medical_diagnoses_V (0.0%)
HeartECG	medical_diagnoses_W (0.0%)
HeartECG	medical_diagnoses_X (0.0%)
HeartECG	medical_diagnoses_A (0.0%)
HeartMRI	medical_diagnoses_I (10.4%)	I10 Essential (primary) hypertension (.095); I48 Atrial fibrillation and flutter (.065); I25 Chronic ischaemic heart disease (.040)
HeartMRI	medical_diagnoses_Z (8.3%)	Z86 Personal history of certain other diseases (.056); Z92 Personal history of medical treatment (.056); Z72 Problems related to lifestyle (.042)
HeartMRI	medical_diagnoses_F (5.4%)	F17 Mental and behavioural disorders due to use of tobacco (.051); F10 Mental and behavioural disorders due to use of alcohol (.034); F32 Depressive episode (.027)
HeartMRI	medical_diagnoses_E (4.3%)	E78 Disorders of lipoprotein metabolism and other lipidaemias (.042); E11 Non-insulin-dependent diabetes mellitus (.030); E87 Other disorders of fluid, electrolyte and acid-base balance (.025)
HeartMRI	medical_diagnoses_K (4.2%)	K40 Inguinal hernia (.028); K29 Gastritis and duodenitis (.025); K57 Diverticular disease of intestine (.024)
HeartMRI	medical_diagnoses_X (3.3%)	X41 Accidental poisoning by and exposure to antiepileptic, sedative-hypnotic, anti-Parkinsonism and psychotropic drugs, not elsewhere classified (.032); X65 Intentional self-poisoning by and exposure to alcohol (.026); X62 Intentional self-poisoning by and exposure to narcotics and psychodysleptics [hallucinogens], not elsewhere classified (.026)
HeartMRI	medical_diagnoses_J (3.2%)	J44 Other chronic obstructive pulmonary disease (.037); J45 Asthma (.028)
HeartMRI	medical_diagnoses_R (2.3%)	R07 Pain in throat and chest (.027); R00 Abnormalities of heart beat (.026)
HeartMRI	medical_diagnoses_C (2.2%)	C50 Malignant neoplasm of breast (.029); C92 Myeloid leukaemia (.026)
HeartMRI	medical_diagnoses_T (2.1%)	T51 Toxic effect of alcohol (.028); T42 Poisoning by antiepileptic, sedative-hypnotic and anti-Parkinsonism drugs (.027)
HeartMRI	medical_diagnoses_M (1.3%)	M06 Other rheumatoid arthritis (.030)
HeartMRI	medical_diagnoses_O (0.0%)
HeartMRI	medical_diagnoses_N (0.0%)
HeartMRI	medical_diagnoses_Y (0.0%)
HeartMRI	medical_diagnoses_L (0.0%)
HeartMRI	medical_diagnoses_P (0.0%)
HeartMRI	medical_diagnoses_Q (0.0%)
HeartMRI	medical_diagnoses_S (0.0%)
HeartMRI	medical_diagnoses_H (0.0%)
HeartMRI	medical_diagnoses_G (0.0%)
HeartMRI	medical_diagnoses_U (0.0%)
HeartMRI	medical_diagnoses_V (0.0%)
HeartMRI	medical_diagnoses_D (0.0%)
HeartMRI	medical_diagnoses_W (0.0%)
HeartMRI	medical_diagnoses_B (0.0%)
HeartMRI	medical_diagnoses_A (0.0%)
ImmuneSystem	medical_diagnoses_I (67.5%)	I25 Chronic ischaemic heart disease (.057); I50 Heart failure (.049); I48 Atrial fibrillation and flutter (.047)
ImmuneSystem	medical_diagnoses_R (56.8%)	R18 Ascites (.023); R16 Hepatomegaly and splenomegaly, not elsewhere classified (.023); R06 Abnormalities of breathing (.023)
ImmuneSystem	medical_diagnoses_Z (52.4%)	Z95 Presence of cardiac and vascular implants and grafts (.054); Z86 Personal history of certain other diseases (.050); Z92 Personal history of medical treatment (.050)
ImmuneSystem	medical_diagnoses_K (47.2%)	K70 Alcoholic liver disease (.041); K76 Other diseases of liver (.029); K74 Fibrosis and cirrhosis of liver (.022)
ImmuneSystem	medical_diagnoses_J (39.7%)	J18 Pneumonia, organism unspecified (.042); J44 Other chronic obstructive pulmonary disease (.041); J96 Respiratory failure, not elsewhere classified (.031)
ImmuneSystem	medical_diagnoses_N (31.7%)	N17 Acute renal failure (.043); N18 Chronic renal failure (.041); N19 Unspecified renal failure (.028)
ImmuneSystem	medical_diagnoses_C (27.0%)	C91 Lymphoid leukaemia (.039); C85 Other and unspecified types of non-Hodgkin's lymphoma (.023); C92 Myeloid leukaemia (.017)
ImmuneSystem	medical_diagnoses_E (26.1%)	E11 Non-insulin-dependent diabetes mellitus (.035); E87 Other disorders of fluid, electrolyte and acid-base balance (.034); E78 Disorders of lipoprotein metabolism and other lipidaemias (.033)
ImmuneSystem	medical_diagnoses_U (25.0%)	U80 Agent resistant to penicillin and related antibiotics (.013); U83 Resistance to other antibiotics (.008); U82 Resistance to betalactam antibiotics (.008)
ImmuneSystem	medical_diagnoses_D (20.7%)	D69 Purpura and other haemorrhagic conditions (.033); D70 Agranulocytosis (.023); D75 Other diseases of blood and blood-forming organs (.020)
ImmuneSystem	medical_diagnoses_F (20.3%)	F10 Mental and behavioural disorders due to use of alcohol (.053); F17 Mental and behavioural disorders due to use of tobacco (.046); F32 Depressive episode (.020)
ImmuneSystem	medical_diagnoses_O (19.4%)	O70 Perineal laceration during delivery (.014); O68 Labour and delivery complicated by foetal stress [distress] (.012); O63 Long labour (.010)
ImmuneSystem	medical_diagnoses_G (19.4%)	G40 Epilepsy (.022); G47 Sleep disorders (.018); G81 Hemiplegia (.014)
ImmuneSystem	medical_diagnoses_T (17.0%)	T82 Complications of cardiac and vascular prosthetic devices, implants and grafts (.032); T81 Complications of procedures, not elsewhere classified (.025); T86 Failure and rejection of transplanted organs and tissues (.018)
ImmuneSystem	medical_diagnoses_M (15.4%)	M10 Gout (.044); M06 Other rheumatoid arthritis (.015); M79 Other soft tissue disorders, not elsewhere classified (.012)
ImmuneSystem	medical_diagnoses_X (14.4%)	X61 Intentional self-poisoning by and exposure to antiepileptic, sedative-hypnotic, anti-Parkinsonism and psychotropic drugs, not elsewhere classified (.014); X60 Intentional self-poisoning by and exposure to nonopioid analgesics, antipyretics and antirheumatics (.014); X65 Intentional self-poisoning by and exposure to alcohol (.013)
ImmuneSystem	medical_diagnoses_Y (12.8%)	Y83 Surgical operation and other surgical procedures as the cause of abnormal reaction of the patient, or of later complication, without mention of misadventure at the time of the procedure (.026); Y95 Nosocomial condition (.020); Y84 Other medical procedures as the cause of abnormal reaction of the patient, or of later complication, without mention of misadventure at the time of the procedure (.018)
ImmuneSystem	medical_diagnoses_L (10.3%)	L03 Cellulitis (.029); L97 Ulcer of lower limb, not elsewhere classified (.024); L40 Psoriasis (.020)
ImmuneSystem	medical_diagnoses_Q (9.4%)	Q61 Cystic kidney disease (.011); Q21 Congenital malformations of cardiac septa (.009); Q60 Renal agenesis and other reduction defects of kidney (.008)
ImmuneSystem	medical_diagnoses_S (7.1%)	S01 Open wound of head (.019); S00 Superficial injury of head (.014); S09 Other and unspecified injuries of head (.011)
ImmuneSystem	medical_diagnoses_A (5.6%)	A41 Other septicaemia (.032); A49 Bacterial infection of unspecified site (.014); A09 Diarrhoea and gastro-enteritis of presumed infectious origin (.013)
ImmuneSystem	medical_diagnoses_W (4.9%)	W19 Unspecified fall (.016); W10 Fall on and from stairs and steps (.009); W18 Other fall on same level (.009)
ImmuneSystem	medical_diagnoses_H (1.4%)	H36 Retinal disorders in diseases classified elsewhere (.012)
ImmuneSystem	medical_diagnoses_B (0.9%)	B96.5 Pseudomonas (aeruginosa)(mallei)(pseudomallei) as the cause of diseases classified to other chapters (.018); B95.6 Staphylococcus aureus as the cause of diseases classified to other chapters (.018)
ImmuneSystem	medical_diagnoses_P (0.0%)
ImmuneSystem	medical_diagnoses_V (0.0%)
Lungs	medical_diagnoses_I (64.9%)	I10 Essential (primary) hypertension (.103); I25 Chronic ischaemic heart disease (.073); I20 Angina pectoris (.062)
Lungs	medical_diagnoses_R (62.5%)	R07 Pain in throat and chest (.054); R06 Abnormalities of breathing (.043); R91 Abnormal findings on diagnostic imaging of lung (.032)
Lungs	medical_diagnoses_J (60.3%)	J45 Asthma (.120); J44 Other chronic obstructive pulmonary disease (.119); J18 Pneumonia, organism unspecified (.060)
Lungs	medical_diagnoses_K (59.7%)	K29 Gastritis and duodenitis (.041); K44 Diaphragmatic hernia (.034); K52 Other non-infective gastro-enteritis and colitis (.033)
Lungs	medical_diagnoses_M (44.9%)	M19 Other arthrosis (.034); M13 Other arthritis (.034); M79 Other soft tissue disorders, not elsewhere classified (.033)
Lungs	medical_diagnoses_Z (42.9%)	Z86 Personal history of certain other diseases (.075); Z72 Problems related to lifestyle (.069); Z95 Presence of cardiac and vascular implants and grafts (.057)
Lungs	medical_diagnoses_G (34.3%)	G56 Mononeuropathies of upper limb (.033); G47 Sleep disorders (.028); G81 Hemiplegia (.023)
Lungs	medical_diagnoses_U (33.3%)	U80 Agent resistant to penicillin and related antibiotics (.013); U89 Agent resistant to other and unspecified antibiotics (.008); U82 Resistance to betalactam antibiotics (.007)
Lungs	medical_diagnoses_E (29.0%)	E11 Non-insulin-dependent diabetes mellitus (.085); E78 Disorders of lipoprotein metabolism and other lipidaemias (.072); E66 Obesity (.058)
Lungs	medical_diagnoses_F (28.4%)	F17 Mental and behavioural disorders due to use of tobacco (.086); F10 Mental and behavioural disorders due to use of alcohol (.045); F32 Depressive episode (.040)
Lungs	medical_diagnoses_H (24.3%)	H36 Retinal disorders in diseases classified elsewhere (.030); H26 Other cataract (.024); H25 Senile cataract (.020)
Lungs	medical_diagnoses_N (23.2%)	N17 Acute renal failure (.044); N18 Chronic renal failure (.034); N39 Other disorders of urinary system (.026)
Lungs	medical_diagnoses_T (20.2%)	T81 Complications of procedures, not elsewhere classified (.027); T82 Complications of cardiac and vascular prosthetic devices, implants and grafts (.026); T39 Poisoning by nonopioid analgesics, antipyretics and antirheumatics (.018)
Lungs	medical_diagnoses_L (19.1%)	L03 Cellulitis (.029); L97 Ulcer of lower limb, not elsewhere classified (.025); L89 Decubitus ulcer (.020)
Lungs	medical_diagnoses_Y (16.3%)	Y83 Surgical operation and other surgical procedures as the cause of abnormal reaction of the patient, or of later complication, without mention of misadventure at the time of the procedure (.031); Y95 Nosocomial condition (.027); Y84 Other medical procedures as the cause of abnormal reaction of the patient, or of later complication, without mention of misadventure at the time of the procedure (.017)
Lungs	medical_diagnoses_D (15.9%)	D64 Other anaemias (.034); D50 Iron deficiency anaemia (.029); D12 Benign neoplasm of colon, rectum, anus and anal canal (.021)
Lungs	medical_diagnoses_S (15.3%)	S00 Superficial injury of head (.020); S01 Open wound of head (.017); S09 Other and unspecified injuries of head (.016)
Lungs	medical_diagnoses_A (12.7%)	A09 Diarrhoea and gastro-enteritis of presumed infectious origin (.023); A41 Other septicaemia (.022); A04 Other bacterial intestinal infections (.015)
Lungs	medical_diagnoses_X (12.2%)	X61 Intentional self-poisoning by and exposure to antiepileptic, sedative-hypnotic, anti-Parkinsonism and psychotropic drugs, not elsewhere classified (.020); X60 Intentional self-poisoning by and exposure to nonopioid analgesics, antipyretics and antirheumatics (.019); X65 Intentional self-poisoning by and exposure to alcohol (.016)
Lungs	medical_diagnoses_C (11.2%)	C34 Malignant neoplasm of bronchus and lung (.035); C79 Secondary malignant neoplasm of other sites (.015); C78 Secondary malignant neoplasm of respiratory and digestive organs (.013)
Lungs	medical_diagnoses_Q (10.6%)	Q77 Osteochondrodysplasia with defects of growth of tubular bones and spine (.011); Q21 Congenital malformations of cardiac septa (.011); Q78 Other osteochondrodysplasias (.009)
Lungs	medical_diagnoses_W (8.6%)	W19 Unspecified fall (.026); W10 Fall on and from stairs and steps (.019); W01 Fall on same level from slipping, tripping and stumbling (.018)
Lungs	medical_diagnoses_B (1.8%)	B96.8 Other specified bacterial agents as the cause of diseases classified to other chapters (.029); B95.6 Staphylococcus aureus as the cause of diseases classified to other chapters (.023); B96.2 Escherichia coli [E. coli] as the cause of diseases classified to other chapters (.021)
Lungs	medical_diagnoses_V (1.2%)	V43 Car occupant injured in collision with car, pick-up truck or van (.008)
Lungs	medical_diagnoses_O (0.0%)
Lungs	medical_diagnoses_P (0.0%)
Musculoskeletal	medical_diagnoses_M (7.7%)	M17 Gonarthrosis [arthrosis of knee] (.046); M06 Other rheumatoid arthritis (.042); M19 Other arthrosis (.038)
Musculoskeletal	medical_diagnoses_I (6.5%)	I10 Essential (primary) hypertension (.059); I25 Chronic ischaemic heart disease (.033); I20 Angina pectoris (.031)
Musculoskeletal	medical_diagnoses_Z (4.8%)	Z86 Personal history of certain other diseases (.043); Z72 Problems related to lifestyle (.038); Z92 Personal history of medical treatment (.036)
Musculoskeletal	medical_diagnoses_J (3.2%)	J44 Other chronic obstructive pulmonary disease (.045); J45 Asthma (.035)
Musculoskeletal	medical_diagnoses_K (2.8%)	K40 Inguinal hernia (.042); K44 Diaphragmatic hernia (.027)
Musculoskeletal	medical_diagnoses_F (2.7%)	F17 Mental and behavioural disorders due to use of tobacco (.051); F10 Mental and behavioural disorders due to use of alcohol (.039)
Musculoskeletal	medical_diagnoses_E (1.4%)	E78 Disorders of lipoprotein metabolism and other lipidaemias (.034)
Musculoskeletal	medical_diagnoses_W (0.0%)
Musculoskeletal	medical_diagnoses_B (0.0%)
Musculoskeletal	medical_diagnoses_C (0.0%)
Musculoskeletal	medical_diagnoses_D (0.0%)
Musculoskeletal	medical_diagnoses_G (0.0%)
Musculoskeletal	medical_diagnoses_H (0.0%)
Musculoskeletal	medical_diagnoses_X (0.0%)
Musculoskeletal	medical_diagnoses_L (0.0%)
Musculoskeletal	medical_diagnoses_V (0.0%)
Musculoskeletal	medical_diagnoses_Y (0.0%)
Musculoskeletal	medical_diagnoses_N (0.0%)
Musculoskeletal	medical_diagnoses_O (0.0%)
Musculoskeletal	medical_diagnoses_P (0.0%)
Musculoskeletal	medical_diagnoses_Q (0.0%)
Musculoskeletal	medical_diagnoses_R (0.0%)
Musculoskeletal	medical_diagnoses_S (0.0%)
Musculoskeletal	medical_diagnoses_T (0.0%)
Musculoskeletal	medical_diagnoses_U (0.0%)
Musculoskeletal	medical_diagnoses_A (0.0%)
MusculoskeletalFullBody	medical_diagnoses_M (7.7%)	M06 Other rheumatoid arthritis (.034); M17 Gonarthrosis [arthrosis of knee] (.030); M19 Other arthrosis (.028)
MusculoskeletalFullBody	medical_diagnoses_J (4.8%)	J44 Other chronic obstructive pulmonary disease (.045); J45 Asthma (.041); J22 Unspecified acute lower respiratory infection (.029)
MusculoskeletalFullBody	medical_diagnoses_Z (4.8%)	Z86 Personal history of certain other diseases (.043); Z72 Problems related to lifestyle (.036); Z51 Other medical care (.026)
MusculoskeletalFullBody	medical_diagnoses_E (2.9%)	E11 Non-insulin-dependent diabetes mellitus (.028); E78 Disorders of lipoprotein metabolism and other lipidaemias (.023)
MusculoskeletalFullBody	medical_diagnoses_K (2.8%)	K40 Inguinal hernia (.037); K44 Diaphragmatic hernia (.032)
MusculoskeletalFullBody	medical_diagnoses_F (2.7%)	F17 Mental and behavioural disorders due to use of tobacco (.045); F10 Mental and behavioural disorders due to use of alcohol (.033)
MusculoskeletalFullBody	medical_diagnoses_I (2.6%)	I10 Essential (primary) hypertension (.056); I48 Atrial fibrillation and flutter (.024)
MusculoskeletalFullBody	medical_diagnoses_G (1.5%)	G56 Mononeuropathies of upper limb (.022)
MusculoskeletalFullBody	medical_diagnoses_A (1.4%)	A09 Diarrhoea and gastro-enteritis of presumed infectious origin (.024)
MusculoskeletalFullBody	medical_diagnoses_W (1.2%)	W01 Fall on same level from slipping, tripping and stumbling (.022)
MusculoskeletalFullBody	medical_diagnoses_R (1.1%)	R63 Symptoms and signs concerning food and fluid intake (.024)
MusculoskeletalFullBody	medical_diagnoses_X (1.1%)	X41 Accidental poisoning by and exposure to antiepileptic, sedative-hypnotic, anti-Parkinsonism and psychotropic drugs, not elsewhere classified (.022)
MusculoskeletalFullBody	medical_diagnoses_P (0.0%)
MusculoskeletalFullBody	medical_diagnoses_O (0.0%)
MusculoskeletalFullBody	medical_diagnoses_N (0.0%)
MusculoskeletalFullBody	medical_diagnoses_Y (0.0%)
MusculoskeletalFullBody	medical_diagnoses_V (0.0%)
MusculoskeletalFullBody	medical_diagnoses_Q (0.0%)
MusculoskeletalFullBody	medical_diagnoses_H (0.0%)
MusculoskeletalFullBody	medical_diagnoses_S (0.0%)
MusculoskeletalFullBody	medical_diagnoses_T (0.0%)
MusculoskeletalFullBody	medical_diagnoses_U (0.0%)
MusculoskeletalFullBody	medical_diagnoses_D (0.0%)
MusculoskeletalFullBody	medical_diagnoses_C (0.0%)
MusculoskeletalFullBody	medical_diagnoses_B (0.0%)
MusculoskeletalFullBody	medical_diagnoses_L (0.0%)
MusculoskeletalHips	medical_diagnoses_F (2.7%)	F17 Mental and behavioural disorders due to use of tobacco (.030); F10 Mental and behavioural disorders due to use of alcohol (.023)
MusculoskeletalHips	medical_diagnoses_M (2.6%)	M17 Gonarthrosis [arthrosis of knee] (.035); M06 Other rheumatoid arthritis (.023)
MusculoskeletalHips	medical_diagnoses_J (1.6%)	J45 Asthma (.027)
MusculoskeletalHips	medical_diagnoses_E (1.4%)	E11 Non-insulin-dependent diabetes mellitus (.040)
MusculoskeletalHips	medical_diagnoses_I (1.3%)	I10 Essential (primary) hypertension (.033)
MusculoskeletalHips	medical_diagnoses_Z (1.2%)	Z86 Personal history of certain other diseases (.022)
MusculoskeletalHips	medical_diagnoses_T (0.0%)
MusculoskeletalHips	medical_diagnoses_S (0.0%)
MusculoskeletalHips	medical_diagnoses_B (0.0%)
MusculoskeletalHips	medical_diagnoses_C (0.0%)
MusculoskeletalHips	medical_diagnoses_D (0.0%)
MusculoskeletalHips	medical_diagnoses_X (0.0%)
MusculoskeletalHips	medical_diagnoses_W (0.0%)
MusculoskeletalHips	medical_diagnoses_G (0.0%)
MusculoskeletalHips	medical_diagnoses_H (0.0%)
MusculoskeletalHips	medical_diagnoses_V (0.0%)
MusculoskeletalHips	medical_diagnoses_U (0.0%)
MusculoskeletalHips	medical_diagnoses_K (0.0%)
MusculoskeletalHips	medical_diagnoses_L (0.0%)
MusculoskeletalHips	medical_diagnoses_Y (0.0%)
MusculoskeletalHips	medical_diagnoses_N (0.0%)
MusculoskeletalHips	medical_diagnoses_O (0.0%)
MusculoskeletalHips	medical_diagnoses_P (0.0%)
MusculoskeletalHips	medical_diagnoses_Q (0.0%)
MusculoskeletalHips	medical_diagnoses_R (0.0%)
MusculoskeletalHips	medical_diagnoses_A (0.0%)
MusculoskeletalKnees	medical_diagnoses_M (5.1%)	M17 Gonarthrosis [arthrosis of knee] (.036); M23 Internal derangement of knee (.035); M06 Other rheumatoid arthritis (.030)
MusculoskeletalKnees	medical_diagnoses_F (1.4%)	F10 Mental and behavioural disorders due to use of alcohol (.028)
MusculoskeletalKnees	medical_diagnoses_Y (0.0%)
MusculoskeletalKnees	medical_diagnoses_B (0.0%)
MusculoskeletalKnees	medical_diagnoses_C (0.0%)
MusculoskeletalKnees	medical_diagnoses_D (0.0%)
MusculoskeletalKnees	medical_diagnoses_E (0.0%)
MusculoskeletalKnees	medical_diagnoses_G (0.0%)
MusculoskeletalKnees	medical_diagnoses_H (0.0%)
MusculoskeletalKnees	medical_diagnoses_I (0.0%)
MusculoskeletalKnees	medical_diagnoses_J (0.0%)
MusculoskeletalKnees	medical_diagnoses_K (0.0%)
MusculoskeletalKnees	medical_diagnoses_L (0.0%)
MusculoskeletalKnees	medical_diagnoses_Z (0.0%)
MusculoskeletalKnees	medical_diagnoses_N (0.0%)
MusculoskeletalKnees	medical_diagnoses_O (0.0%)
MusculoskeletalKnees	medical_diagnoses_P (0.0%)
MusculoskeletalKnees	medical_diagnoses_Q (0.0%)
MusculoskeletalKnees	medical_diagnoses_R (0.0%)
MusculoskeletalKnees	medical_diagnoses_S (0.0%)
MusculoskeletalKnees	medical_diagnoses_T (0.0%)
MusculoskeletalKnees	medical_diagnoses_U (0.0%)
MusculoskeletalKnees	medical_diagnoses_V (0.0%)
MusculoskeletalKnees	medical_diagnoses_W (0.0%)
MusculoskeletalKnees	medical_diagnoses_X (0.0%)
MusculoskeletalKnees	medical_diagnoses_A (0.0%)
MusculoskeletalScalars	medical_diagnoses_R (65.9%)	R29 Other symptoms and signs involving the nervous and musculoskeletal systems (.035); R07 Pain in throat and chest (.034); R11 Nausea and vomiting (.029)
MusculoskeletalScalars	medical_diagnoses_M (57.7%)	M81 Osteoporosis without pathological fracture (.060); M06 Other rheumatoid arthritis (.048); M19 Other arthrosis (.048)
MusculoskeletalScalars	medical_diagnoses_K (56.9%)	K44 Diaphragmatic hernia (.048); K29 Gastritis and duodenitis (.037); K21 Gastro-oesophageal reflux disease (.037)
MusculoskeletalScalars	medical_diagnoses_Z (51.2%)	Z86 Personal history of certain other diseases (.053); Z72 Problems related to lifestyle (.041); Z53 Persons encountering health services for specifie procedures, not carried out (.036)
MusculoskeletalScalars	medical_diagnoses_I (49.4%)	I10 Essential (primary) hypertension (.066); I25 Chronic ischaemic heart disease (.034); I20 Angina pectoris (.033)
MusculoskeletalScalars	medical_diagnoses_G (43.3%)	G56 Mononeuropathies of upper limb (.046); G40 Epilepsy (.034); G35 Multiple sclerosis (.022)
MusculoskeletalScalars	medical_diagnoses_F (40.5%)	F17 Mental and behavioural disorders due to use of tobacco (.055); F32 Depressive episode (.049); F10 Mental and behavioural disorders due to use of alcohol (.045)
MusculoskeletalScalars	medical_diagnoses_J (33.3%)	J44 Other chronic obstructive pulmonary disease (.048); J45 Asthma (.039); J18 Pneumonia, organism unspecified (.036)
MusculoskeletalScalars	medical_diagnoses_E (31.9%)	E11 Non-insulin-dependent diabetes mellitus (.052); E78 Disorders of lipoprotein metabolism and other lipidaemias (.047); E87 Other disorders of fluid, electrolyte and acid-base balance (.036)
MusculoskeletalScalars	medical_diagnoses_N (28.0%)	N17 Acute renal failure (.036); N18 Chronic renal failure (.034); N39 Other disorders of urinary system (.030)
MusculoskeletalScalars	medical_diagnoses_U (25.0%)	U80 Agent resistant to penicillin and related antibiotics (.011); U82 Resistance to betalactam antibiotics (.007); U83 Resistance to other antibiotics (.007)
MusculoskeletalScalars	medical_diagnoses_D (22.0%)	D64 Other anaemias (.047); D50 Iron deficiency anaemia (.036); D63 Anaemia in chronic diseases classified elsewhere (.014)
MusculoskeletalScalars	medical_diagnoses_T (20.2%)	T81 Complications of procedures, not elsewhere classified (.025); T84 Complications of internal orthopaedic prosthetic devices, implants and grafts (.025); T39 Poisoning by nonopioid analgesics, antipyretics and antirheumatics (.021)
MusculoskeletalScalars	medical_diagnoses_Y (18.6%)	Y83 Surgical operation and other surgical procedures as the cause of abnormal reaction of the patient, or of later complication, without mention of misadventure at the time of the procedure (.030); Y95 Nosocomial condition (.018); Y84 Other medical procedures as the cause of abnormal reaction of the patient, or of later complication, without mention of misadventure at the time of the procedure (.013)
MusculoskeletalScalars	medical_diagnoses_S (18.4%)	S52 Fracture of forearm (.029); S82 Fracture of lower leg, including ankle (.024); S72 Fracture of femur (.023)
MusculoskeletalScalars	medical_diagnoses_L (17.6%)	L03 Cellulitis (.033); L97 Ulcer of lower limb, not elsewhere classified (.027); L89 Decubitus ulcer (.019)
MusculoskeletalScalars	medical_diagnoses_H (17.1%)	H36 Retinal disorders in diseases classified elsewhere (.027); H91 Other hearing loss (.018); H54 Blindness and low vision (.016)
MusculoskeletalScalars	medical_diagnoses_X (14.4%)	X60 Intentional self-poisoning by and exposure to nonopioid analgesics, antipyretics and antirheumatics (.022); X61 Intentional self-poisoning by and exposure to antiepileptic, sedative-hypnotic, anti-Parkinsonism and psychotropic drugs, not elsewhere classified (.021); X65 Intentional self-poisoning by and exposure to alcohol (.017)
MusculoskeletalScalars	medical_diagnoses_Q (11.8%)	Q05 Spina bifida (.010); Q61 Cystic kidney disease (.010); Q96 Turner's syndrome (.010)
MusculoskeletalScalars	medical_diagnoses_W (11.1%)	W19 Unspecified fall (.039); W01 Fall on same level from slipping, tripping and stumbling (.032); W10 Fall on and from stairs and steps (.022)
MusculoskeletalScalars	medical_diagnoses_A (7.0%)	A09 Diarrhoea and gastro-enteritis of presumed infectious origin (.026); A41 Other septicaemia (.021); A04 Other bacterial intestinal infections (.015)
MusculoskeletalScalars	medical_diagnoses_C (4.5%)	C50 Malignant neoplasm of breast (.012); C34 Malignant neoplasm of bronchus and lung (.010); C79 Secondary malignant neoplasm of other sites (.009)
MusculoskeletalScalars	medical_diagnoses_O (4.2%)	O99 Other maternal diseases classifiable elsewhere but complicating pregnancy, childbirth and the puerperium (.009); O34 Maternal care for known or suspected abnormality of pelvic organs (.008); O24 Diabetes mellitus in pregnancy (.006)
MusculoskeletalScalars	medical_diagnoses_B (1.8%)	B96.2 Escherichia coli [E. coli] as the cause of diseases classified to other chapters (.025); B95.6 Staphylococcus aureus as the cause of diseases classified to other chapters (.022); B96.8 Other specified bacterial agents as the cause of diseases classified to other chapters (.022)
MusculoskeletalScalars	medical_diagnoses_V (1.2%)	V03 Pedestrian injured in collision with car, pick-up truck or van (.008)
MusculoskeletalScalars	medical_diagnoses_P (0.0%)
MusculoskeletalSpine	medical_diagnoses_M (11.5%)	M17 Gonarthrosis [arthrosis of knee] (.032); M54 Dorsalgia (.030); M47 Spondylosis (.027)
MusculoskeletalSpine	medical_diagnoses_I (9.1%)	I10 Essential (primary) hypertension (.063); I25 Chronic ischaemic heart disease (.044); I20 Angina pectoris (.036)
MusculoskeletalSpine	medical_diagnoses_Z (7.1%)	Z86 Personal history of certain other diseases (.039); Z92 Personal history of medical treatment (.038); Z72 Problems related to lifestyle (.037)
MusculoskeletalSpine	medical_diagnoses_F (2.7%)	F17 Mental and behavioural disorders due to use of tobacco (.051); F10 Mental and behavioural disorders due to use of alcohol (.028)
MusculoskeletalSpine	medical_diagnoses_J (1.6%)	J44 Other chronic obstructive pulmonary disease (.040)
MusculoskeletalSpine	medical_diagnoses_E (1.4%)	E78 Disorders of lipoprotein metabolism and other lipidaemias (.034)
MusculoskeletalSpine	medical_diagnoses_K (1.4%)	K40 Inguinal hernia (.023)
MusculoskeletalSpine	medical_diagnoses_T (1.1%)	T65 Toxic effect of other and unspecified substances (.022)
MusculoskeletalSpine	medical_diagnoses_W (0.0%)
MusculoskeletalSpine	medical_diagnoses_B (0.0%)
MusculoskeletalSpine	medical_diagnoses_C (0.0%)
MusculoskeletalSpine	medical_diagnoses_D (0.0%)
MusculoskeletalSpine	medical_diagnoses_G (0.0%)
MusculoskeletalSpine	medical_diagnoses_H (0.0%)
MusculoskeletalSpine	medical_diagnoses_X (0.0%)
MusculoskeletalSpine	medical_diagnoses_L (0.0%)
MusculoskeletalSpine	medical_diagnoses_V (0.0%)
MusculoskeletalSpine	medical_diagnoses_Y (0.0%)
MusculoskeletalSpine	medical_diagnoses_N (0.0%)
MusculoskeletalSpine	medical_diagnoses_O (0.0%)
MusculoskeletalSpine	medical_diagnoses_P (0.0%)
MusculoskeletalSpine	medical_diagnoses_Q (0.0%)
MusculoskeletalSpine	medical_diagnoses_R (0.0%)
MusculoskeletalSpine	medical_diagnoses_S (0.0%)
MusculoskeletalSpine	medical_diagnoses_U (0.0%)
MusculoskeletalSpine	medical_diagnoses_A (0.0%)
PhysicalActivity	medical_diagnoses_I (40.3%)	I10 Essential (primary) hypertension (.098); I25 Chronic ischaemic heart disease (.051); I48 Atrial fibrillation and flutter (.046)
PhysicalActivity	medical_diagnoses_R (39.8%)	R07 Pain in throat and chest (.041); R11 Nausea and vomiting (.037); R10 Abdominal and pelvic pain (.036)
PhysicalActivity	medical_diagnoses_K (34.7%)	K21 Gastro-oesophageal reflux disease (.041); K44 Diaphragmatic hernia (.037); K80 Cholelithiasis (.032)
PhysicalActivity	medical_diagnoses_Z (29.8%)	Z92 Personal history of medical treatment (.069); Z86 Personal history of certain other diseases (.065); Z51 Other medical care (.051)
PhysicalActivity	medical_diagnoses_M (28.2%)	M79 Other soft tissue disorders, not elsewhere classified (.047); M54 Dorsalgia (.046); M19 Other arthrosis (.044)
PhysicalActivity	medical_diagnoses_G (25.4%)	G35 Multiple sclerosis (.048); G40 Epilepsy (.042); G20 Parkinson's disease (.032)
PhysicalActivity	medical_diagnoses_E (15.9%)	E11 Non-insulin-dependent diabetes mellitus (.075); E78 Disorders of lipoprotein metabolism and other lipidaemias (.055); E66 Obesity (.051)
PhysicalActivity	medical_diagnoses_J (15.9%)	J18 Pneumonia, organism unspecified (.037); J22 Unspecified acute lower respiratory infection (.037); J44 Other chronic obstructive pulmonary disease (.035)
PhysicalActivity	medical_diagnoses_N (14.6%)	N18 Chronic renal failure (.041); N17 Acute renal failure (.039); N39 Other disorders of urinary system (.033)
PhysicalActivity	medical_diagnoses_F (9.5%)	F32 Depressive episode (.050); F17 Mental and behavioural disorders due to use of tobacco (.043); F41 Other anxiety disorders (.039)
PhysicalActivity	medical_diagnoses_D (8.5%)	D64 Other anaemias (.041); D50 Iron deficiency anaemia (.031); D69 Purpura and other haemorrhagic conditions (.025)
PhysicalActivity	medical_diagnoses_L (5.9%)	L03 Cellulitis (.024); L40 Psoriasis (.021); L97 Ulcer of lower limb, not elsewhere classified (.021)
PhysicalActivity	medical_diagnoses_H (5.7%)	H36 Retinal disorders in diseases classified elsewhere (.028); H91 Other hearing loss (.023); H53 Visual disturbances (.019)
PhysicalActivity	medical_diagnoses_Y (4.7%)	Y83 Surgical operation and other surgical procedures as the cause of abnormal reaction of the patient, or of later complication, without mention of misadventure at the time of the procedure (.047); Y84 Other medical procedures as the cause of abnormal reaction of the patient, or of later complication, without mention of misadventure at the time of the procedure (.019); Y95 Nosocomial condition (.018)
PhysicalActivity	medical_diagnoses_C (4.5%)	C77 Secondary and unspecified malignant neoplasm of lymph nodes (.021); C83 Diffuse non-Hodgkin's lymphoma (.019); C78 Secondary malignant neoplasm of respiratory and digestive organs (.018)
PhysicalActivity	medical_diagnoses_T (4.3%)	T81 Complications of procedures, not elsewhere classified (.041); T82 Complications of cardiac and vascular prosthetic devices, implants and grafts (.027); T84 Complications of internal orthopaedic prosthetic devices, implants and grafts (.024)
PhysicalActivity	medical_diagnoses_W (3.7%)	W01 Fall on same level from slipping, tripping and stumbling (.020); W19 Unspecified fall (.019); W18 Other fall on same level (.017)
PhysicalActivity	medical_diagnoses_A (2.8%)	A09 Diarrhoea and gastro-enteritis of presumed infectious origin (.024); A41 Other septicaemia (.020)
PhysicalActivity	medical_diagnoses_X (2.2%)	X61 Intentional self-poisoning by and exposure to antiepileptic, sedative-hypnotic, anti-Parkinsonism and psychotropic drugs, not elsewhere classified (.017); X44 Accidental poisoning by and exposure to other and unspecified drugs, medicaments and biological substances (.016)
PhysicalActivity	medical_diagnoses_O (1.4%)	O99 Other maternal diseases classifiable elsewhere but complicating pregnancy, childbirth and the puerperium (.017)
PhysicalActivity	medical_diagnoses_S (1.0%)	S72 Fracture of femur (.019)
PhysicalActivity	medical_diagnoses_P (0.0%)
PhysicalActivity	medical_diagnoses_Q (0.0%)
PhysicalActivity	medical_diagnoses_V (0.0%)
PhysicalActivity	medical_diagnoses_B (0.0%)
PhysicalActivity	medical_diagnoses_U (0.0%)
