## Supplementary material for "Analyzing the multidimensionality of biological aging with the tools of deep learning across diverse image-based and physiological indicators yields robust age predictors": Supplementary Table 35 - Scalar features generated from the wrist accelerometer data.xlsx

### Sheet: Sheet1
Feature name	Feature category
acc-overall-avg_V1	summary
acc-overall-sd_V1	summary
acc-weekday-avg_V1	summary
acc-weekend-avg_V1	summary
acc-mon-avg_V1	summary
acc-tue-avg_V1	summary
acc-wed-avg_V1	summary
acc-thur-avg_V1	summary
acc-fri-avg_V1	summary
acc-sat-avg_V1	summary
acc-sun-avg_V1	summary
acc-hourOfDay-0-avg_V1	summary
acc-hourOfWeekday-0-avg_V1	summary
acc-hourOfWeekend-0-avg_V1	summary
acc-hourOfDay-1-avg_V1	summary
acc-hourOfWeekday-1-avg_V1	summary
acc-hourOfWeekend-1-avg_V1	summary
acc-hourOfDay-2-avg_V1	summary
acc-hourOfWeekday-2-avg_V1	summary
acc-hourOfWeekend-2-avg_V1	summary
acc-hourOfDay-3-avg_V1	summary
acc-hourOfWeekday-3-avg_V1	summary
acc-hourOfWeekend-3-avg_V1	summary
acc-hourOfDay-4-avg_V1	summary
acc-hourOfWeekday-4-avg_V1	summary
acc-hourOfWeekend-4-avg_V1	summary
acc-hourOfDay-5-avg_V1	summary
acc-hourOfWeekday-5-avg_V1	summary
acc-hourOfWeekend-5-avg_V1	summary
acc-hourOfDay-6-avg_V1	summary
acc-hourOfWeekday-6-avg_V1	summary
acc-hourOfWeekend-6-avg_V1	summary
acc-hourOfDay-7-avg_V1	summary
acc-hourOfWeekday-7-avg_V1	summary
acc-hourOfWeekend-7-avg_V1	summary
acc-hourOfDay-8-avg_V1	summary
acc-hourOfWeekday-8-avg_V1	summary
acc-hourOfWeekend-8-avg_V1	summary
acc-hourOfDay-9-avg_V1	summary
acc-hourOfWeekday-9-avg_V1	summary
acc-hourOfWeekend-9-avg_V1	summary
acc-hourOfDay-10-avg_V1	summary
acc-hourOfWeekday-10-avg_V1	summary
acc-hourOfWeekend-10-avg_V1	summary
acc-hourOfDay-11-avg_V1	summary
acc-hourOfWeekday-11-avg_V1	summary
acc-hourOfWeekend-11-avg_V1	summary
acc-hourOfDay-12-avg_V1	summary
acc-hourOfWeekday-12-avg_V1	summary
acc-hourOfWeekend-12-avg_V1	summary
acc-hourOfDay-13-avg_V1	summary
acc-hourOfWeekday-13-avg_V1	summary
acc-hourOfWeekend-13-avg_V1	summary
acc-hourOfDay-14-avg_V1	summary
acc-hourOfWeekday-14-avg_V1	summary
acc-hourOfWeekend-14-avg_V1	summary
acc-hourOfDay-15-avg_V1	summary
acc-hourOfWeekday-15-avg_V1	summary
acc-hourOfWeekend-15-avg_V1	summary
acc-hourOfDay-16-avg_V1	summary
acc-hourOfWeekday-16-avg_V1	summary
acc-hourOfWeekend-16-avg_V1	summary
acc-hourOfDay-17-avg_V1	summary
acc-hourOfWeekday-17-avg_V1	summary
acc-hourOfWeekend-17-avg_V1	summary
acc-hourOfDay-18-avg_V1	summary
acc-hourOfWeekday-18-avg_V1	summary
acc-hourOfWeekend-18-avg_V1	summary
acc-hourOfDay-19-avg_V1	summary
acc-hourOfWeekday-19-avg_V1	summary
acc-hourOfWeekend-19-avg_V1	summary
acc-hourOfDay-20-avg_V1	summary
acc-hourOfWeekday-20-avg_V1	summary
acc-hourOfWeekend-20-avg_V1	summary
acc-hourOfDay-21-avg_V1	summary
acc-hourOfWeekday-21-avg_V1	summary
acc-hourOfWeekend-21-avg_V1	summary
acc-hourOfDay-22-avg_V1	summary
acc-hourOfWeekday-22-avg_V1	summary
acc-hourOfWeekend-22-avg_V1	summary
acc-hourOfDay-23-avg_V1	summary
acc-hourOfWeekday-23-avg_V1	summary
acc-hourOfWeekend-23-avg_V1	summary
MVPA-overall-avg_V1	summary
MVPA-overall-sd_V1	summary
MVPA-weekday-avg_V1	summary
MVPA-weekend-avg_V1	summary
MVPA-mon-avg_V1	summary
MVPA-tue-avg_V1	summary
MVPA-wed-avg_V1	summary
MVPA-thur-avg_V1	summary
MVPA-fri-avg_V1	summary
MVPA-sat-avg_V1	summary
MVPA-sun-avg_V1	summary
MVPA-hourOfDay-0-avg_V1	summary
MVPA-hourOfWeekday-0-avg_V1	summary
MVPA-hourOfWeekend-0-avg_V1	summary
MVPA-hourOfDay-1-avg_V1	summary
MVPA-hourOfWeekday-1-avg_V1	summary
MVPA-hourOfWeekend-1-avg_V1	summary
MVPA-hourOfDay-2-avg_V1	summary
MVPA-hourOfWeekday-2-avg_V1	summary
MVPA-hourOfWeekend-2-avg_V1	summary
MVPA-hourOfDay-3-avg_V1	summary
MVPA-hourOfWeekday-3-avg_V1	summary
MVPA-hourOfWeekend-3-avg_V1	summary
MVPA-hourOfDay-4-avg_V1	summary
MVPA-hourOfWeekday-4-avg_V1	summary
MVPA-hourOfWeekend-4-avg_V1	summary
MVPA-hourOfDay-5-avg_V1	summary
MVPA-hourOfWeekday-5-avg_V1	summary
MVPA-hourOfWeekend-5-avg_V1	summary
MVPA-hourOfDay-6-avg_V1	summary
MVPA-hourOfWeekday-6-avg_V1	summary
MVPA-hourOfWeekend-6-avg_V1	summary
MVPA-hourOfDay-7-avg_V1	summary
MVPA-hourOfWeekday-7-avg_V1	summary
MVPA-hourOfWeekend-7-avg_V1	summary
MVPA-hourOfDay-8-avg_V1	summary
MVPA-hourOfWeekday-8-avg_V1	summary
MVPA-hourOfWeekend-8-avg_V1	summary
MVPA-hourOfDay-9-avg_V1	summary
MVPA-hourOfWeekday-9-avg_V1	summary
MVPA-hourOfWeekend-9-avg_V1	summary
MVPA-hourOfDay-10-avg_V1	summary
MVPA-hourOfWeekday-10-avg_V1	summary
MVPA-hourOfWeekend-10-avg_V1	summary
MVPA-hourOfDay-11-avg_V1	summary
MVPA-hourOfWeekday-11-avg_V1	summary
MVPA-hourOfWeekend-11-avg_V1	summary
MVPA-hourOfDay-12-avg_V1	summary
MVPA-hourOfWeekday-12-avg_V1	summary
MVPA-hourOfWeekend-12-avg_V1	summary
MVPA-hourOfDay-13-avg_V1	summary
MVPA-hourOfWeekday-13-avg_V1	summary
MVPA-hourOfWeekend-13-avg_V1	summary
MVPA-hourOfDay-14-avg_V1	summary
MVPA-hourOfWeekday-14-avg_V1	summary
MVPA-hourOfWeekend-14-avg_V1	summary
MVPA-hourOfDay-15-avg_V1	summary
MVPA-hourOfWeekday-15-avg_V1	summary
MVPA-hourOfWeekend-15-avg_V1	summary
MVPA-hourOfDay-16-avg_V1	summary
MVPA-hourOfWeekday-16-avg_V1	summary
MVPA-hourOfWeekend-16-avg_V1	summary
MVPA-hourOfDay-17-avg_V1	summary
MVPA-hourOfWeekday-17-avg_V1	summary
MVPA-hourOfWeekend-17-avg_V1	summary
MVPA-hourOfDay-18-avg_V1	summary
MVPA-hourOfWeekday-18-avg_V1	summary
MVPA-hourOfWeekend-18-avg_V1	summary
MVPA-hourOfDay-19-avg_V1	summary
MVPA-hourOfWeekday-19-avg_V1	summary
MVPA-hourOfWeekend-19-avg_V1	summary
MVPA-hourOfDay-20-avg_V1	summary
MVPA-hourOfWeekday-20-avg_V1	summary
MVPA-hourOfWeekend-20-avg_V1	summary
MVPA-hourOfDay-21-avg_V1	summary
MVPA-hourOfWeekday-21-avg_V1	summary
MVPA-hourOfWeekend-21-avg_V1	summary
MVPA-hourOfDay-22-avg_V1	summary
MVPA-hourOfWeekday-22-avg_V1	summary
MVPA-hourOfWeekend-22-avg_V1	summary
MVPA-hourOfDay-23-avg_V1	summary
MVPA-hourOfWeekday-23-avg_V1	summary
MVPA-hourOfWeekend-23-avg_V1	summary
VPA-overall-avg_V1	summary
VPA-overall-sd_V1	summary
VPA-weekday-avg_V1	summary
VPA-weekend-avg_V1	summary
VPA-mon-avg_V1	summary
VPA-tue-avg_V1	summary
VPA-wed-avg_V1	summary
VPA-thur-avg_V1	summary
VPA-fri-avg_V1	summary
VPA-sat-avg_V1	summary
VPA-sun-avg_V1	summary
VPA-hourOfDay-0-avg_V1	summary
VPA-hourOfWeekday-0-avg_V1	summary
VPA-hourOfWeekend-0-avg_V1	summary
VPA-hourOfDay-1-avg_V1	summary
VPA-hourOfWeekday-1-avg_V1	summary
VPA-hourOfWeekend-1-avg_V1	summary
VPA-hourOfDay-2-avg_V1	summary
VPA-hourOfWeekday-2-avg_V1	summary
VPA-hourOfWeekend-2-avg_V1	summary
VPA-hourOfDay-3-avg_V1	summary
VPA-hourOfWeekday-3-avg_V1	summary
VPA-hourOfWeekend-3-avg_V1	summary
VPA-hourOfDay-4-avg_V1	summary
VPA-hourOfWeekday-4-avg_V1	summary
VPA-hourOfWeekend-4-avg_V1	summary
VPA-hourOfDay-5-avg_V1	summary
VPA-hourOfWeekday-5-avg_V1	summary
VPA-hourOfWeekend-5-avg_V1	summary
VPA-hourOfDay-6-avg_V1	summary
VPA-hourOfWeekday-6-avg_V1	summary
VPA-hourOfWeekend-6-avg_V1	summary
VPA-hourOfDay-7-avg_V1	summary
VPA-hourOfWeekday-7-avg_V1	summary
VPA-hourOfWeekend-7-avg_V1	summary
VPA-hourOfDay-8-avg_V1	summary
VPA-hourOfWeekday-8-avg_V1	summary
VPA-hourOfWeekend-8-avg_V1	summary
VPA-hourOfDay-9-avg_V1	summary
VPA-hourOfWeekday-9-avg_V1	summary
VPA-hourOfWeekend-9-avg_V1	summary
VPA-hourOfDay-10-avg_V1	summary
VPA-hourOfWeekday-10-avg_V1	summary
VPA-hourOfWeekend-10-avg_V1	summary
VPA-hourOfDay-11-avg_V1	summary
VPA-hourOfWeekday-11-avg_V1	summary
VPA-hourOfWeekend-11-avg_V1	summary
VPA-hourOfDay-12-avg_V1	summary
VPA-hourOfWeekday-12-avg_V1	summary
VPA-hourOfWeekend-12-avg_V1	summary
VPA-hourOfDay-13-avg_V1	summary
VPA-hourOfWeekday-13-avg_V1	summary
VPA-hourOfWeekend-13-avg_V1	summary
VPA-hourOfDay-14-avg_V1	summary
VPA-hourOfWeekday-14-avg_V1	summary
VPA-hourOfWeekend-14-avg_V1	summary
VPA-hourOfDay-15-avg_V1	summary
VPA-hourOfWeekday-15-avg_V1	summary
VPA-hourOfWeekend-15-avg_V1	summary
VPA-hourOfDay-16-avg_V1	summary
VPA-hourOfWeekday-16-avg_V1	summary
VPA-hourOfWeekend-16-avg_V1	summary
VPA-hourOfDay-17-avg_V1	summary
VPA-hourOfWeekday-17-avg_V1	summary
VPA-hourOfWeekend-17-avg_V1	summary
VPA-hourOfDay-18-avg_V1	summary
VPA-hourOfWeekday-18-avg_V1	summary
VPA-hourOfWeekend-18-avg_V1	summary
VPA-hourOfDay-19-avg_V1	summary
VPA-hourOfWeekday-19-avg_V1	summary
VPA-hourOfWeekend-19-avg_V1	summary
VPA-hourOfDay-20-avg_V1	summary
VPA-hourOfWeekday-20-avg_V1	summary
VPA-hourOfWeekend-20-avg_V1	summary
VPA-hourOfDay-21-avg_V1	summary
VPA-hourOfWeekday-21-avg_V1	summary
VPA-hourOfWeekend-21-avg_V1	summary
VPA-hourOfDay-22-avg_V1	summary
VPA-hourOfWeekday-22-avg_V1	summary
VPA-hourOfWeekend-22-avg_V1	summary
VPA-hourOfDay-23-avg_V1	summary
VPA-hourOfWeekday-23-avg_V1	summary
VPA-hourOfWeekend-23-avg_V1	summary
moderate-overall-avg	summary
moderate-overall-sd	summary
moderate-weekday-avg	summary
moderate-weekend-avg	summary
moderate-mon-avg	summary
moderate-tue-avg	summary
moderate-wed-avg	summary
moderate-thur-avg	summary
moderate-fri-avg	summary
moderate-sat-avg	summary
moderate-sun-avg	summary
moderate-hourOfDay-0-avg	summary
moderate-hourOfWeekday-0-avg	summary
moderate-hourOfWeekend-0-avg	summary
moderate-hourOfDay-1-avg	summary
moderate-hourOfWeekday-1-avg	summary
moderate-hourOfWeekend-1-avg	summary
moderate-hourOfDay-2-avg	summary
moderate-hourOfWeekday-2-avg	summary
moderate-hourOfWeekend-2-avg	summary
moderate-hourOfDay-3-avg	summary
moderate-hourOfWeekday-3-avg	summary
moderate-hourOfWeekend-3-avg	summary
moderate-hourOfDay-4-avg	summary
moderate-hourOfWeekday-4-avg	summary
moderate-hourOfWeekend-4-avg	summary
moderate-hourOfDay-5-avg	summary
moderate-hourOfWeekday-5-avg	summary
moderate-hourOfWeekend-5-avg	summary
moderate-hourOfDay-6-avg	summary
moderate-hourOfWeekday-6-avg	summary
moderate-hourOfWeekend-6-avg	summary
moderate-hourOfDay-7-avg	summary
moderate-hourOfWeekday-7-avg	summary
moderate-hourOfWeekend-7-avg	summary
moderate-hourOfDay-8-avg	summary
moderate-hourOfWeekday-8-avg	summary
moderate-hourOfWeekend-8-avg	summary
moderate-hourOfDay-9-avg	summary
moderate-hourOfWeekday-9-avg	summary
moderate-hourOfWeekend-9-avg	summary
moderate-hourOfDay-10-avg	summary
moderate-hourOfWeekday-10-avg	summary
moderate-hourOfWeekend-10-avg	summary
moderate-hourOfDay-11-avg	summary
moderate-hourOfWeekday-11-avg	summary
moderate-hourOfWeekend-11-avg	summary
moderate-hourOfDay-12-avg	summary
moderate-hourOfWeekday-12-avg	summary
moderate-hourOfWeekend-12-avg	summary
moderate-hourOfDay-13-avg	summary
moderate-hourOfWeekday-13-avg	summary
moderate-hourOfWeekend-13-avg	summary
moderate-hourOfDay-14-avg	summary
moderate-hourOfWeekday-14-avg	summary
moderate-hourOfWeekend-14-avg	summary
moderate-hourOfDay-15-avg	summary
moderate-hourOfWeekday-15-avg	summary
moderate-hourOfWeekend-15-avg	summary
moderate-hourOfDay-16-avg	summary
moderate-hourOfWeekday-16-avg	summary
moderate-hourOfWeekend-16-avg	summary
moderate-hourOfDay-17-avg	summary
moderate-hourOfWeekday-17-avg	summary
moderate-hourOfWeekend-17-avg	summary
moderate-hourOfDay-18-avg	summary
moderate-hourOfWeekday-18-avg	summary
moderate-hourOfWeekend-18-avg	summary
moderate-hourOfDay-19-avg	summary
moderate-hourOfWeekday-19-avg	summary
moderate-hourOfWeekend-19-avg	summary
moderate-hourOfDay-20-avg	summary
moderate-hourOfWeekday-20-avg	summary
moderate-hourOfWeekend-20-avg	summary
moderate-hourOfDay-21-avg	summary
moderate-hourOfWeekday-21-avg	summary
moderate-hourOfWeekend-21-avg	summary
moderate-hourOfDay-22-avg	summary
moderate-hourOfWeekday-22-avg	summary
moderate-hourOfWeekend-22-avg	summary
moderate-hourOfDay-23-avg	summary
moderate-hourOfWeekday-23-avg	summary
moderate-hourOfWeekend-23-avg	summary
sedentary-overall-avg	summary
sedentary-overall-sd	summary
sedentary-weekday-avg	summary
sedentary-weekend-avg	summary
sedentary-mon-avg	summary
sedentary-tue-avg	summary
sedentary-wed-avg	summary
sedentary-thur-avg	summary
sedentary-fri-avg	summary
sedentary-sat-avg	summary
sedentary-sun-avg	summary
sedentary-hourOfDay-0-avg	summary
sedentary-hourOfWeekday-0-avg	summary
sedentary-hourOfWeekend-0-avg	summary
sedentary-hourOfDay-1-avg	summary
sedentary-hourOfWeekday-1-avg	summary
sedentary-hourOfWeekend-1-avg	summary
sedentary-hourOfDay-2-avg	summary
sedentary-hourOfWeekday-2-avg	summary
sedentary-hourOfWeekend-2-avg	summary
sedentary-hourOfDay-3-avg	summary
sedentary-hourOfWeekday-3-avg	summary
sedentary-hourOfWeekend-3-avg	summary
sedentary-hourOfDay-4-avg	summary
sedentary-hourOfWeekday-4-avg	summary
sedentary-hourOfWeekend-4-avg	summary
sedentary-hourOfDay-5-avg	summary
sedentary-hourOfWeekday-5-avg	summary
sedentary-hourOfWeekend-5-avg	summary
sedentary-hourOfDay-6-avg	summary
sedentary-hourOfWeekday-6-avg	summary
sedentary-hourOfWeekend-6-avg	summary
sedentary-hourOfDay-7-avg	summary
sedentary-hourOfWeekday-7-avg	summary
sedentary-hourOfWeekend-7-avg	summary
sedentary-hourOfDay-8-avg	summary
sedentary-hourOfWeekday-8-avg	summary
sedentary-hourOfWeekend-8-avg	summary
sedentary-hourOfDay-9-avg	summary
sedentary-hourOfWeekday-9-avg	summary
sedentary-hourOfWeekend-9-avg	summary
sedentary-hourOfDay-10-avg	summary
sedentary-hourOfWeekday-10-avg	summary
sedentary-hourOfWeekend-10-avg	summary
sedentary-hourOfDay-11-avg	summary
sedentary-hourOfWeekday-11-avg	summary
sedentary-hourOfWeekend-11-avg	summary
sedentary-hourOfDay-12-avg	summary
sedentary-hourOfWeekday-12-avg	summary
sedentary-hourOfWeekend-12-avg	summary
sedentary-hourOfDay-13-avg	summary
sedentary-hourOfWeekday-13-avg	summary
sedentary-hourOfWeekend-13-avg	summary
sedentary-hourOfDay-14-avg	summary
sedentary-hourOfWeekday-14-avg	summary
sedentary-hourOfWeekend-14-avg	summary
sedentary-hourOfDay-15-avg	summary
sedentary-hourOfWeekday-15-avg	summary
sedentary-hourOfWeekend-15-avg	summary
sedentary-hourOfDay-16-avg	summary
sedentary-hourOfWeekday-16-avg	summary
sedentary-hourOfWeekend-16-avg	summary
sedentary-hourOfDay-17-avg	summary
sedentary-hourOfWeekday-17-avg	summary
sedentary-hourOfWeekend-17-avg	summary
sedentary-hourOfDay-18-avg	summary
sedentary-hourOfWeekday-18-avg	summary
sedentary-hourOfWeekend-18-avg	summary
sedentary-hourOfDay-19-avg	summary
sedentary-hourOfWeekday-19-avg	summary
sedentary-hourOfWeekend-19-avg	summary
sedentary-hourOfDay-20-avg	summary
sedentary-hourOfWeekday-20-avg	summary
sedentary-hourOfWeekend-20-avg	summary
sedentary-hourOfDay-21-avg	summary
sedentary-hourOfWeekday-21-avg	summary
sedentary-hourOfWeekend-21-avg	summary
sedentary-hourOfDay-22-avg	summary
sedentary-hourOfWeekday-22-avg	summary
sedentary-hourOfWeekend-22-avg	summary
sedentary-hourOfDay-23-avg	summary
sedentary-hourOfWeekday-23-avg	summary
sedentary-hourOfWeekend-23-avg	summary
sleep-overall-avg_V1	summary
sleep-overall-sd_V1	summary
sleep-weekday-avg_V1	summary
sleep-weekend-avg_V1	summary
sleep-mon-avg_V1	summary
sleep-tue-avg_V1	summary
sleep-wed-avg_V1	summary
sleep-thur-avg_V1	summary
sleep-fri-avg_V1	summary
sleep-sat-avg_V1	summary
sleep-sun-avg_V1	summary
sleep-hourOfDay-0-avg_V1	summary
sleep-hourOfWeekday-0-avg_V1	summary
sleep-hourOfWeekend-0-avg_V1	summary
sleep-hourOfDay-1-avg_V1	summary
sleep-hourOfWeekday-1-avg_V1	summary
sleep-hourOfWeekend-1-avg_V1	summary
sleep-hourOfDay-2-avg_V1	summary
sleep-hourOfWeekday-2-avg_V1	summary
sleep-hourOfWeekend-2-avg_V1	summary
sleep-hourOfDay-3-avg_V1	summary
sleep-hourOfWeekday-3-avg_V1	summary
sleep-hourOfWeekend-3-avg_V1	summary
sleep-hourOfDay-4-avg_V1	summary
sleep-hourOfWeekday-4-avg_V1	summary
sleep-hourOfWeekend-4-avg_V1	summary
sleep-hourOfDay-5-avg_V1	summary
sleep-hourOfWeekday-5-avg_V1	summary
sleep-hourOfWeekend-5-avg_V1	summary
sleep-hourOfDay-6-avg_V1	summary
sleep-hourOfWeekday-6-avg_V1	summary
sleep-hourOfWeekend-6-avg_V1	summary
sleep-hourOfDay-7-avg_V1	summary
sleep-hourOfWeekday-7-avg_V1	summary
sleep-hourOfWeekend-7-avg_V1	summary
sleep-hourOfDay-8-avg_V1	summary
sleep-hourOfWeekday-8-avg_V1	summary
sleep-hourOfWeekend-8-avg_V1	summary
sleep-hourOfDay-9-avg_V1	summary
sleep-hourOfWeekday-9-avg_V1	summary
sleep-hourOfWeekend-9-avg_V1	summary
sleep-hourOfDay-10-avg_V1	summary
sleep-hourOfWeekday-10-avg_V1	summary
sleep-hourOfWeekend-10-avg_V1	summary
sleep-hourOfDay-11-avg_V1	summary
sleep-hourOfWeekday-11-avg_V1	summary
sleep-hourOfWeekend-11-avg_V1	summary
sleep-hourOfDay-12-avg_V1	summary
sleep-hourOfWeekday-12-avg_V1	summary
sleep-hourOfWeekend-12-avg_V1	summary
sleep-hourOfDay-13-avg_V1	summary
sleep-hourOfWeekday-13-avg_V1	summary
sleep-hourOfWeekend-13-avg_V1	summary
sleep-hourOfDay-14-avg_V1	summary
sleep-hourOfWeekday-14-avg_V1	summary
sleep-hourOfWeekend-14-avg_V1	summary
sleep-hourOfDay-15-avg_V1	summary
sleep-hourOfWeekday-15-avg_V1	summary
sleep-hourOfWeekend-15-avg_V1	summary
sleep-hourOfDay-16-avg_V1	summary
sleep-hourOfWeekday-16-avg_V1	summary
sleep-hourOfWeekend-16-avg_V1	summary
sleep-hourOfDay-17-avg_V1	summary
sleep-hourOfWeekday-17-avg_V1	summary
sleep-hourOfWeekend-17-avg_V1	summary
sleep-hourOfDay-18-avg_V1	summary
sleep-hourOfWeekday-18-avg_V1	summary
sleep-hourOfWeekend-18-avg_V1	summary
sleep-hourOfDay-19-avg_V1	summary
sleep-hourOfWeekday-19-avg_V1	summary
sleep-hourOfWeekend-19-avg_V1	summary
sleep-hourOfDay-20-avg_V1	summary
sleep-hourOfWeekday-20-avg_V1	summary
sleep-hourOfWeekend-20-avg_V1	summary
sleep-hourOfDay-21-avg_V1	summary
sleep-hourOfWeekday-21-avg_V1	summary
sleep-hourOfWeekend-21-avg_V1	summary
sleep-hourOfDay-22-avg_V1	summary
sleep-hourOfWeekday-22-avg_V1	summary
sleep-hourOfWeekend-22-avg_V1	summary
sleep-hourOfDay-23-avg_V1	summary
sleep-hourOfWeekday-23-avg_V1	summary
sleep-hourOfWeekend-23-avg_V1	summary
tasks-light-overall-avg	summary
tasks-light-overall-sd	summary
tasks-light-weekday-avg	summary
tasks-light-weekend-avg	summary
tasks-light-mon-avg	summary
tasks-light-tue-avg	summary
tasks-light-wed-avg	summary
tasks-light-thur-avg	summary
tasks-light-fri-avg	summary
tasks-light-sat-avg	summary
tasks-light-sun-avg	summary
tasks-light-hourOfDay-0-avg	summary
tasks-light-hourOfWeekday-0-avg	summary
tasks-light-hourOfWeekend-0-avg	summary
tasks-light-hourOfDay-1-avg	summary
tasks-light-hourOfWeekday-1-avg	summary
tasks-light-hourOfWeekend-1-avg	summary
tasks-light-hourOfDay-2-avg	summary
tasks-light-hourOfWeekday-2-avg	summary
tasks-light-hourOfWeekend-2-avg	summary
tasks-light-hourOfDay-3-avg	summary
tasks-light-hourOfWeekday-3-avg	summary
tasks-light-hourOfWeekend-3-avg	summary
tasks-light-hourOfDay-4-avg	summary
tasks-light-hourOfWeekday-4-avg	summary
tasks-light-hourOfWeekend-4-avg	summary
tasks-light-hourOfDay-5-avg	summary
tasks-light-hourOfWeekday-5-avg	summary
tasks-light-hourOfWeekend-5-avg	summary
tasks-light-hourOfDay-6-avg	summary
tasks-light-hourOfWeekday-6-avg	summary
tasks-light-hourOfWeekend-6-avg	summary
tasks-light-hourOfDay-7-avg	summary
tasks-light-hourOfWeekday-7-avg	summary
tasks-light-hourOfWeekend-7-avg	summary
tasks-light-hourOfDay-8-avg	summary
tasks-light-hourOfWeekday-8-avg	summary
tasks-light-hourOfWeekend-8-avg	summary
tasks-light-hourOfDay-9-avg	summary
tasks-light-hourOfWeekday-9-avg	summary
tasks-light-hourOfWeekend-9-avg	summary
tasks-light-hourOfDay-10-avg	summary
tasks-light-hourOfWeekday-10-avg	summary
tasks-light-hourOfWeekend-10-avg	summary
tasks-light-hourOfDay-11-avg	summary
tasks-light-hourOfWeekday-11-avg	summary
tasks-light-hourOfWeekend-11-avg	summary
tasks-light-hourOfDay-12-avg	summary
tasks-light-hourOfWeekday-12-avg	summary
tasks-light-hourOfWeekend-12-avg	summary
tasks-light-hourOfDay-13-avg	summary
tasks-light-hourOfWeekday-13-avg	summary
tasks-light-hourOfWeekend-13-avg	summary
tasks-light-hourOfDay-14-avg	summary
tasks-light-hourOfWeekday-14-avg	summary
tasks-light-hourOfWeekend-14-avg	summary
tasks-light-hourOfDay-15-avg	summary
tasks-light-hourOfWeekday-15-avg	summary
tasks-light-hourOfWeekend-15-avg	summary
tasks-light-hourOfDay-16-avg	summary
tasks-light-hourOfWeekday-16-avg	summary
tasks-light-hourOfWeekend-16-avg	summary
tasks-light-hourOfDay-17-avg	summary
tasks-light-hourOfWeekday-17-avg	summary
tasks-light-hourOfWeekend-17-avg	summary
tasks-light-hourOfDay-18-avg	summary
tasks-light-hourOfWeekday-18-avg	summary
tasks-light-hourOfWeekend-18-avg	summary
tasks-light-hourOfDay-19-avg	summary
tasks-light-hourOfWeekday-19-avg	summary
tasks-light-hourOfWeekend-19-avg	summary
tasks-light-hourOfDay-20-avg	summary
tasks-light-hourOfWeekday-20-avg	summary
tasks-light-hourOfWeekend-20-avg	summary
tasks-light-hourOfDay-21-avg	summary
tasks-light-hourOfWeekday-21-avg	summary
tasks-light-hourOfWeekend-21-avg	summary
tasks-light-hourOfDay-22-avg	summary
tasks-light-hourOfWeekday-22-avg	summary
tasks-light-hourOfWeekend-22-avg	summary
tasks-light-hourOfDay-23-avg	summary
tasks-light-hourOfWeekday-23-avg	summary
tasks-light-hourOfWeekend-23-avg	summary
walking-overall-avg_V1	summary
walking-overall-sd_V1	summary
walking-weekday-avg_V1	summary
walking-weekend-avg_V1	summary
walking-mon-avg_V1	summary
walking-tue-avg_V1	summary
walking-wed-avg_V1	summary
walking-thur-avg_V1	summary
walking-fri-avg_V1	summary
walking-sat-avg_V1	summary
walking-sun-avg_V1	summary
walking-hourOfDay-0-avg_V1	summary
walking-hourOfWeekday-0-avg_V1	summary
walking-hourOfWeekend-0-avg_V1	summary
walking-hourOfDay-1-avg_V1	summary
walking-hourOfWeekday-1-avg_V1	summary
walking-hourOfWeekend-1-avg_V1	summary
walking-hourOfDay-2-avg_V1	summary
walking-hourOfWeekday-2-avg_V1	summary
walking-hourOfWeekend-2-avg_V1	summary
walking-hourOfDay-3-avg_V1	summary
walking-hourOfWeekday-3-avg_V1	summary
walking-hourOfWeekend-3-avg_V1	summary
walking-hourOfDay-4-avg_V1	summary
walking-hourOfWeekday-4-avg_V1	summary
walking-hourOfWeekend-4-avg_V1	summary
walking-hourOfDay-5-avg_V1	summary
walking-hourOfWeekday-5-avg_V1	summary
walking-hourOfWeekend-5-avg_V1	summary
walking-hourOfDay-6-avg_V1	summary
walking-hourOfWeekday-6-avg_V1	summary
walking-hourOfWeekend-6-avg_V1	summary
walking-hourOfDay-7-avg_V1	summary
walking-hourOfWeekday-7-avg_V1	summary
walking-hourOfWeekend-7-avg_V1	summary
walking-hourOfDay-8-avg_V1	summary
walking-hourOfWeekday-8-avg_V1	summary
walking-hourOfWeekend-8-avg_V1	summary
walking-hourOfDay-9-avg_V1	summary
walking-hourOfWeekday-9-avg_V1	summary
walking-hourOfWeekend-9-avg_V1	summary
walking-hourOfDay-10-avg_V1	summary
walking-hourOfWeekday-10-avg_V1	summary
walking-hourOfWeekend-10-avg_V1	summary
walking-hourOfDay-11-avg_V1	summary
walking-hourOfWeekday-11-avg_V1	summary
walking-hourOfWeekend-11-avg_V1	summary
walking-hourOfDay-12-avg_V1	summary
walking-hourOfWeekday-12-avg_V1	summary
walking-hourOfWeekend-12-avg_V1	summary
walking-hourOfDay-13-avg_V1	summary
walking-hourOfWeekday-13-avg_V1	summary
walking-hourOfWeekend-13-avg_V1	summary
walking-hourOfDay-14-avg_V1	summary
walking-hourOfWeekday-14-avg_V1	summary
walking-hourOfWeekend-14-avg_V1	summary
walking-hourOfDay-15-avg_V1	summary
walking-hourOfWeekday-15-avg_V1	summary
walking-hourOfWeekend-15-avg_V1	summary
walking-hourOfDay-16-avg_V1	summary
walking-hourOfWeekday-16-avg_V1	summary
walking-hourOfWeekend-16-avg_V1	summary
walking-hourOfDay-17-avg_V1	summary
walking-hourOfWeekday-17-avg_V1	summary
walking-hourOfWeekend-17-avg_V1	summary
walking-hourOfDay-18-avg_V1	summary
walking-hourOfWeekday-18-avg_V1	summary
walking-hourOfWeekend-18-avg_V1	summary
walking-hourOfDay-19-avg_V1	summary
walking-hourOfWeekday-19-avg_V1	summary
walking-hourOfWeekend-19-avg_V1	summary
walking-hourOfDay-20-avg_V1	summary
walking-hourOfWeekday-20-avg_V1	summary
walking-hourOfWeekend-20-avg_V1	summary
walking-hourOfDay-21-avg_V1	summary
walking-hourOfWeekday-21-avg_V1	summary
walking-hourOfWeekend-21-avg_V1	summary
walking-hourOfDay-22-avg_V1	summary
walking-hourOfWeekday-22-avg_V1	summary
walking-hourOfWeekend-22-avg_V1	summary
walking-hourOfDay-23-avg_V1	summary
walking-hourOfWeekday-23-avg_V1	summary
walking-hourOfWeekend-23-avg_V1	summary
MET-overall-avg_V1	summary
MET-overall-sd_V1	summary
MET-weekday-avg_V1	summary
MET-weekend-avg_V1	summary
MET-mon-avg_V1	summary
MET-tue-avg_V1	summary
MET-wed-avg_V1	summary
MET-thur-avg_V1	summary
MET-fri-avg_V1	summary
MET-sat-avg_V1	summary
MET-sun-avg_V1	summary
MET-hourOfDay-0-avg_V1	summary
MET-hourOfWeekday-0-avg_V1	summary
MET-hourOfWeekend-0-avg_V1	summary
MET-hourOfDay-1-avg_V1	summary
MET-hourOfWeekday-1-avg_V1	summary
MET-hourOfWeekend-1-avg_V1	summary
MET-hourOfDay-2-avg_V1	summary
MET-hourOfWeekday-2-avg_V1	summary
MET-hourOfWeekend-2-avg_V1	summary
MET-hourOfDay-3-avg_V1	summary
MET-hourOfWeekday-3-avg_V1	summary
MET-hourOfWeekend-3-avg_V1	summary
MET-hourOfDay-4-avg_V1	summary
MET-hourOfWeekday-4-avg_V1	summary
MET-hourOfWeekend-4-avg_V1	summary
MET-hourOfDay-5-avg_V1	summary
MET-hourOfWeekday-5-avg_V1	summary
MET-hourOfWeekend-5-avg_V1	summary
MET-hourOfDay-6-avg_V1	summary
MET-hourOfWeekday-6-avg_V1	summary
MET-hourOfWeekend-6-avg_V1	summary
MET-hourOfDay-7-avg_V1	summary
MET-hourOfWeekday-7-avg_V1	summary
MET-hourOfWeekend-7-avg_V1	summary
MET-hourOfDay-8-avg_V1	summary
MET-hourOfWeekday-8-avg_V1	summary
MET-hourOfWeekend-8-avg_V1	summary
MET-hourOfDay-9-avg_V1	summary
MET-hourOfWeekday-9-avg_V1	summary
MET-hourOfWeekend-9-avg_V1	summary
MET-hourOfDay-10-avg_V1	summary
MET-hourOfWeekday-10-avg_V1	summary
MET-hourOfWeekend-10-avg_V1	summary
MET-hourOfDay-11-avg_V1	summary
MET-hourOfWeekday-11-avg_V1	summary
MET-hourOfWeekend-11-avg_V1	summary
MET-hourOfDay-12-avg_V1	summary
MET-hourOfWeekday-12-avg_V1	summary
MET-hourOfWeekend-12-avg_V1	summary
MET-hourOfDay-13-avg_V1	summary
MET-hourOfWeekday-13-avg_V1	summary
MET-hourOfWeekend-13-avg_V1	summary
MET-hourOfDay-14-avg_V1	summary
MET-hourOfWeekday-14-avg_V1	summary
MET-hourOfWeekend-14-avg_V1	summary
MET-hourOfDay-15-avg_V1	summary
MET-hourOfWeekday-15-avg_V1	summary
MET-hourOfWeekend-15-avg_V1	summary
MET-hourOfDay-16-avg_V1	summary
MET-hourOfWeekday-16-avg_V1	summary
MET-hourOfWeekend-16-avg_V1	summary
MET-hourOfDay-17-avg_V1	summary
MET-hourOfWeekday-17-avg_V1	summary
MET-hourOfWeekend-17-avg_V1	summary
MET-hourOfDay-18-avg_V1	summary
MET-hourOfWeekday-18-avg_V1	summary
MET-hourOfWeekend-18-avg_V1	summary
MET-hourOfDay-19-avg_V1	summary
MET-hourOfWeekday-19-avg_V1	summary
MET-hourOfWeekend-19-avg_V1	summary
MET-hourOfDay-20-avg_V1	summary
MET-hourOfWeekday-20-avg_V1	summary
MET-hourOfWeekend-20-avg_V1	summary
MET-hourOfDay-21-avg_V1	summary
MET-hourOfWeekday-21-avg_V1	summary
MET-hourOfWeekend-21-avg_V1	summary
MET-hourOfDay-22-avg_V1	summary
MET-hourOfWeekday-22-avg_V1	summary
MET-hourOfWeekend-22-avg_V1	summary
MET-hourOfDay-23-avg_V1	summary
MET-hourOfWeekday-23-avg_V1	summary
MET-hourOfWeekend-23-avg_V1	summary
acc-overall-avg_V2	summary
acc-weekday-avg_V2	summary
acc-thur-avg_V2	summary
acc-hourOfDay-10-avg_V2	summary
acc-hourOfWeekday-10-avg_V2	summary
bicycling-overall-avg	summary
bicycling-overall-sd	summary
bicycling-weekday-avg	summary
bicycling-weekend-avg	summary
bicycling-mon-avg	summary
bicycling-tue-avg	summary
bicycling-wed-avg	summary
bicycling-thur-avg	summary
bicycling-fri-avg	summary
bicycling-sat-avg	summary
bicycling-sun-avg	summary
bicycling-hourOfDay-0-avg	summary
bicycling-hourOfWeekday-0-avg	summary
bicycling-hourOfWeekend-0-avg	summary
bicycling-hourOfDay-1-avg	summary
bicycling-hourOfWeekday-1-avg	summary
bicycling-hourOfWeekend-1-avg	summary
bicycling-hourOfDay-2-avg	summary
bicycling-hourOfWeekday-2-avg	summary
bicycling-hourOfWeekend-2-avg	summary
bicycling-hourOfDay-3-avg	summary
bicycling-hourOfWeekday-3-avg	summary
bicycling-hourOfWeekend-3-avg	summary
bicycling-hourOfDay-4-avg	summary
bicycling-hourOfWeekday-4-avg	summary
bicycling-hourOfWeekend-4-avg	summary
bicycling-hourOfDay-5-avg	summary
bicycling-hourOfWeekday-5-avg	summary
bicycling-hourOfWeekend-5-avg	summary
bicycling-hourOfDay-6-avg	summary
bicycling-hourOfWeekday-6-avg	summary
bicycling-hourOfWeekend-6-avg	summary
bicycling-hourOfDay-7-avg	summary
bicycling-hourOfWeekday-7-avg	summary
bicycling-hourOfWeekend-7-avg	summary
bicycling-hourOfDay-8-avg	summary
bicycling-hourOfWeekday-8-avg	summary
bicycling-hourOfWeekend-8-avg	summary
bicycling-hourOfDay-9-avg	summary
bicycling-hourOfWeekday-9-avg	summary
bicycling-hourOfWeekend-9-avg	summary
bicycling-hourOfDay-10-avg	summary
bicycling-hourOfWeekday-10-avg	summary
bicycling-hourOfWeekend-10-avg	summary
bicycling-hourOfDay-11-avg	summary
bicycling-hourOfWeekday-11-avg	summary
bicycling-hourOfWeekend-11-avg	summary
bicycling-hourOfDay-12-avg	summary
bicycling-hourOfWeekday-12-avg	summary
bicycling-hourOfWeekend-12-avg	summary
bicycling-hourOfDay-13-avg	summary
bicycling-hourOfWeekday-13-avg	summary
bicycling-hourOfWeekend-13-avg	summary
bicycling-hourOfDay-14-avg	summary
bicycling-hourOfWeekday-14-avg	summary
bicycling-hourOfWeekend-14-avg	summary
bicycling-hourOfDay-15-avg	summary
bicycling-hourOfWeekday-15-avg	summary
bicycling-hourOfWeekend-15-avg	summary
bicycling-hourOfDay-16-avg	summary
bicycling-hourOfWeekday-16-avg	summary
bicycling-hourOfWeekend-16-avg	summary
bicycling-hourOfDay-17-avg	summary
bicycling-hourOfWeekday-17-avg	summary
bicycling-hourOfWeekend-17-avg	summary
bicycling-hourOfDay-18-avg	summary
bicycling-hourOfWeekday-18-avg	summary
bicycling-hourOfWeekend-18-avg	summary
bicycling-hourOfDay-19-avg	summary
bicycling-hourOfWeekday-19-avg	summary
bicycling-hourOfWeekend-19-avg	summary
bicycling-hourOfDay-20-avg	summary
bicycling-hourOfWeekday-20-avg	summary
bicycling-hourOfWeekend-20-avg	summary
bicycling-hourOfDay-21-avg	summary
bicycling-hourOfWeekday-21-avg	summary
bicycling-hourOfWeekend-21-avg	summary
bicycling-hourOfDay-22-avg	summary
bicycling-hourOfWeekday-22-avg	summary
bicycling-hourOfWeekend-22-avg	summary
bicycling-hourOfDay-23-avg	summary
bicycling-hourOfWeekday-23-avg	summary
bicycling-hourOfWeekend-23-avg	summary
mixed-overall-avg	summary
mixed-overall-sd	summary
mixed-weekday-avg	summary
mixed-weekend-avg	summary
mixed-mon-avg	summary
mixed-tue-avg	summary
mixed-wed-avg	summary
mixed-thur-avg	summary
mixed-fri-avg	summary
mixed-sat-avg	summary
mixed-sun-avg	summary
mixed-hourOfDay-0-avg	summary
mixed-hourOfWeekday-0-avg	summary
mixed-hourOfWeekend-0-avg	summary
mixed-hourOfDay-1-avg	summary
mixed-hourOfWeekday-1-avg	summary
mixed-hourOfWeekend-1-avg	summary
mixed-hourOfDay-2-avg	summary
mixed-hourOfWeekday-2-avg	summary
mixed-hourOfWeekend-2-avg	summary
mixed-hourOfDay-3-avg	summary
mixed-hourOfWeekday-3-avg	summary
mixed-hourOfWeekend-3-avg	summary
mixed-hourOfDay-4-avg	summary
mixed-hourOfWeekday-4-avg	summary
mixed-hourOfWeekend-4-avg	summary
mixed-hourOfDay-5-avg	summary
mixed-hourOfWeekday-5-avg	summary
mixed-hourOfWeekend-5-avg	summary
mixed-hourOfDay-6-avg	summary
mixed-hourOfWeekday-6-avg	summary
mixed-hourOfWeekend-6-avg	summary
mixed-hourOfDay-7-avg	summary
mixed-hourOfWeekday-7-avg	summary
mixed-hourOfWeekend-7-avg	summary
mixed-hourOfDay-8-avg	summary
mixed-hourOfWeekday-8-avg	summary
mixed-hourOfWeekend-8-avg	summary
mixed-hourOfDay-9-avg	summary
mixed-hourOfWeekday-9-avg	summary
mixed-hourOfWeekend-9-avg	summary
mixed-hourOfDay-10-avg	summary
mixed-hourOfWeekday-10-avg	summary
mixed-hourOfWeekend-10-avg	summary
mixed-hourOfDay-11-avg	summary
mixed-hourOfWeekday-11-avg	summary
mixed-hourOfWeekend-11-avg	summary
mixed-hourOfDay-12-avg	summary
mixed-hourOfWeekday-12-avg	summary
mixed-hourOfWeekend-12-avg	summary
mixed-hourOfDay-13-avg	summary
mixed-hourOfWeekday-13-avg	summary
mixed-hourOfWeekend-13-avg	summary
mixed-hourOfDay-14-avg	summary
mixed-hourOfWeekday-14-avg	summary
mixed-hourOfWeekend-14-avg	summary
mixed-hourOfDay-15-avg	summary
mixed-hourOfWeekday-15-avg	summary
mixed-hourOfWeekend-15-avg	summary
mixed-hourOfDay-16-avg	summary
mixed-hourOfWeekday-16-avg	summary
mixed-hourOfWeekend-16-avg	summary
mixed-hourOfDay-17-avg	summary
mixed-hourOfWeekday-17-avg	summary
mixed-hourOfWeekend-17-avg	summary
mixed-hourOfDay-18-avg	summary
mixed-hourOfWeekday-18-avg	summary
mixed-hourOfWeekend-18-avg	summary
mixed-hourOfDay-19-avg	summary
mixed-hourOfWeekday-19-avg	summary
mixed-hourOfWeekend-19-avg	summary
mixed-hourOfDay-20-avg	summary
mixed-hourOfWeekday-20-avg	summary
mixed-hourOfWeekend-20-avg	summary
mixed-hourOfDay-21-avg	summary
mixed-hourOfWeekday-21-avg	summary
mixed-hourOfWeekend-21-avg	summary
mixed-hourOfDay-22-avg	summary
mixed-hourOfWeekday-22-avg	summary
mixed-hourOfWeekend-22-avg	summary
mixed-hourOfDay-23-avg	summary
mixed-hourOfWeekday-23-avg	summary
mixed-hourOfWeekend-23-avg	summary
sit.stand-overall-avg	summary
sit.stand-overall-sd	summary
sit.stand-weekday-avg	summary
sit.stand-weekend-avg	summary
sit.stand-mon-avg	summary
sit.stand-tue-avg	summary
sit.stand-wed-avg	summary
sit.stand-thur-avg	summary
sit.stand-fri-avg	summary
sit.stand-sat-avg	summary
sit.stand-sun-avg	summary
sit.stand-hourOfDay-0-avg	summary
sit.stand-hourOfWeekday-0-avg	summary
sit.stand-hourOfWeekend-0-avg	summary
sit.stand-hourOfDay-1-avg	summary
sit.stand-hourOfWeekday-1-avg	summary
sit.stand-hourOfWeekend-1-avg	summary
sit.stand-hourOfDay-2-avg	summary
sit.stand-hourOfWeekday-2-avg	summary
sit.stand-hourOfWeekend-2-avg	summary
sit.stand-hourOfDay-3-avg	summary
sit.stand-hourOfWeekday-3-avg	summary
sit.stand-hourOfWeekend-3-avg	summary
sit.stand-hourOfDay-4-avg	summary
sit.stand-hourOfWeekday-4-avg	summary
sit.stand-hourOfWeekend-4-avg	summary
sit.stand-hourOfDay-5-avg	summary
sit.stand-hourOfWeekday-5-avg	summary
sit.stand-hourOfWeekend-5-avg	summary
sit.stand-hourOfDay-6-avg	summary
sit.stand-hourOfWeekday-6-avg	summary
sit.stand-hourOfWeekend-6-avg	summary
sit.stand-hourOfDay-7-avg	summary
sit.stand-hourOfWeekday-7-avg	summary
sit.stand-hourOfWeekend-7-avg	summary
sit.stand-hourOfDay-8-avg	summary
sit.stand-hourOfWeekday-8-avg	summary
sit.stand-hourOfWeekend-8-avg	summary
sit.stand-hourOfDay-9-avg	summary
sit.stand-hourOfWeekday-9-avg	summary
sit.stand-hourOfWeekend-9-avg	summary
sit.stand-hourOfDay-10-avg	summary
sit.stand-hourOfWeekday-10-avg	summary
sit.stand-hourOfWeekend-10-avg	summary
sit.stand-hourOfDay-11-avg	summary
sit.stand-hourOfWeekday-11-avg	summary
sit.stand-hourOfWeekend-11-avg	summary
sit.stand-hourOfDay-12-avg	summary
sit.stand-hourOfWeekday-12-avg	summary
sit.stand-hourOfWeekend-12-avg	summary
sit.stand-hourOfDay-13-avg	summary
sit.stand-hourOfWeekday-13-avg	summary
sit.stand-hourOfWeekend-13-avg	summary
sit.stand-hourOfDay-14-avg	summary
sit.stand-hourOfWeekday-14-avg	summary
sit.stand-hourOfWeekend-14-avg	summary
sit.stand-hourOfDay-15-avg	summary
sit.stand-hourOfWeekday-15-avg	summary
sit.stand-hourOfWeekend-15-avg	summary
sit.stand-hourOfDay-16-avg	summary
sit.stand-hourOfWeekday-16-avg	summary
sit.stand-hourOfWeekend-16-avg	summary
sit.stand-hourOfDay-17-avg	summary
sit.stand-hourOfWeekday-17-avg	summary
sit.stand-hourOfWeekend-17-avg	summary
sit.stand-hourOfDay-18-avg	summary
sit.stand-hourOfWeekday-18-avg	summary
sit.stand-hourOfWeekend-18-avg	summary
sit.stand-hourOfDay-19-avg	summary
sit.stand-hourOfWeekday-19-avg	summary
sit.stand-hourOfWeekend-19-avg	summary
sit.stand-hourOfDay-20-avg	summary
sit.stand-hourOfWeekday-20-avg	summary
sit.stand-hourOfWeekend-20-avg	summary
sit.stand-hourOfDay-21-avg	summary
sit.stand-hourOfWeekday-21-avg	summary
sit.stand-hourOfWeekend-21-avg	summary
sit.stand-hourOfDay-22-avg	summary
sit.stand-hourOfWeekday-22-avg	summary
sit.stand-hourOfWeekend-22-avg	summary
sit.stand-hourOfDay-23-avg	summary
sit.stand-hourOfWeekday-23-avg	summary
sit.stand-hourOfWeekend-23-avg	summary
sleep-overall-avg_V2	summary
sleep-overall-sd_V2	summary
sleep-weekday-avg_V2	summary
sleep-weekend-avg_V2	summary
sleep-mon-avg_V2	summary
sleep-tue-avg_V2	summary
sleep-wed-avg_V2	summary
sleep-thur-avg_V2	summary
sleep-fri-avg_V2	summary
sleep-sat-avg_V2	summary
sleep-sun-avg_V2	summary
sleep-hourOfDay-0-avg_V2	summary
sleep-hourOfWeekday-0-avg_V2	summary
sleep-hourOfWeekend-0-avg_V2	summary
sleep-hourOfDay-1-avg_V2	summary
sleep-hourOfWeekday-1-avg_V2	summary
sleep-hourOfWeekend-1-avg_V2	summary
sleep-hourOfDay-2-avg_V2	summary
sleep-hourOfWeekday-2-avg_V2	summary
sleep-hourOfWeekend-2-avg_V2	summary
sleep-hourOfDay-3-avg_V2	summary
sleep-hourOfWeekday-3-avg_V2	summary
sleep-hourOfWeekend-3-avg_V2	summary
sleep-hourOfDay-4-avg_V2	summary
sleep-hourOfWeekday-4-avg_V2	summary
sleep-hourOfWeekend-4-avg_V2	summary
sleep-hourOfDay-5-avg_V2	summary
sleep-hourOfWeekday-5-avg_V2	summary
sleep-hourOfWeekend-5-avg_V2	summary
sleep-hourOfDay-6-avg_V2	summary
sleep-hourOfWeekday-6-avg_V2	summary
sleep-hourOfWeekend-6-avg_V2	summary
sleep-hourOfDay-7-avg_V2	summary
sleep-hourOfWeekday-7-avg_V2	summary
sleep-hourOfWeekend-7-avg_V2	summary
sleep-hourOfDay-8-avg_V2	summary
sleep-hourOfWeekday-8-avg_V2	summary
sleep-hourOfWeekend-8-avg_V2	summary
sleep-hourOfDay-9-avg_V2	summary
sleep-hourOfWeekday-9-avg_V2	summary
sleep-hourOfWeekend-9-avg_V2	summary
sleep-hourOfDay-10-avg_V2	summary
sleep-hourOfWeekday-10-avg_V2	summary
sleep-hourOfWeekend-10-avg_V2	summary
sleep-hourOfDay-11-avg_V2	summary
sleep-hourOfWeekday-11-avg_V2	summary
sleep-hourOfWeekend-11-avg_V2	summary
sleep-hourOfDay-12-avg_V2	summary
sleep-hourOfWeekday-12-avg_V2	summary
sleep-hourOfWeekend-12-avg_V2	summary
sleep-hourOfDay-13-avg_V2	summary
sleep-hourOfWeekday-13-avg_V2	summary
sleep-hourOfWeekend-13-avg_V2	summary
sleep-hourOfDay-14-avg_V2	summary
sleep-hourOfWeekday-14-avg_V2	summary
sleep-hourOfWeekend-14-avg_V2	summary
sleep-hourOfDay-15-avg_V2	summary
sleep-hourOfWeekday-15-avg_V2	summary
sleep-hourOfWeekend-15-avg_V2	summary
sleep-hourOfDay-16-avg_V2	summary
sleep-hourOfWeekday-16-avg_V2	summary
sleep-hourOfWeekend-16-avg_V2	summary
sleep-hourOfDay-17-avg_V2	summary
sleep-hourOfWeekday-17-avg_V2	summary
sleep-hourOfWeekend-17-avg_V2	summary
sleep-hourOfDay-18-avg_V2	summary
sleep-hourOfWeekday-18-avg_V2	summary
sleep-hourOfWeekend-18-avg_V2	summary
sleep-hourOfDay-19-avg_V2	summary
sleep-hourOfWeekday-19-avg_V2	summary
sleep-hourOfWeekend-19-avg_V2	summary
sleep-hourOfDay-20-avg_V2	summary
sleep-hourOfWeekday-20-avg_V2	summary
sleep-hourOfWeekend-20-avg_V2	summary
sleep-hourOfDay-21-avg_V2	summary
sleep-hourOfWeekday-21-avg_V2	summary
sleep-hourOfWeekend-21-avg_V2	summary
sleep-hourOfDay-22-avg_V2	summary
sleep-hourOfWeekday-22-avg_V2	summary
sleep-hourOfWeekend-22-avg_V2	summary
sleep-hourOfDay-23-avg_V2	summary
sleep-hourOfWeekday-23-avg_V2	summary
sleep-hourOfWeekend-23-avg_V2	summary
vehicle-overall-avg	summary
vehicle-overall-sd	summary
vehicle-weekday-avg	summary
vehicle-weekend-avg	summary
vehicle-mon-avg	summary
vehicle-tue-avg	summary
vehicle-wed-avg	summary
vehicle-thur-avg	summary
vehicle-fri-avg	summary
vehicle-sat-avg	summary
vehicle-sun-avg	summary
vehicle-hourOfDay-0-avg	summary
vehicle-hourOfWeekday-0-avg	summary
vehicle-hourOfWeekend-0-avg	summary
vehicle-hourOfDay-1-avg	summary
vehicle-hourOfWeekday-1-avg	summary
vehicle-hourOfWeekend-1-avg	summary
vehicle-hourOfDay-2-avg	summary
vehicle-hourOfWeekday-2-avg	summary
vehicle-hourOfWeekend-2-avg	summary
vehicle-hourOfDay-3-avg	summary
vehicle-hourOfWeekday-3-avg	summary
vehicle-hourOfWeekend-3-avg	summary
vehicle-hourOfDay-4-avg	summary
vehicle-hourOfWeekday-4-avg	summary
vehicle-hourOfWeekend-4-avg	summary
vehicle-hourOfDay-5-avg	summary
vehicle-hourOfWeekday-5-avg	summary
vehicle-hourOfWeekend-5-avg	summary
vehicle-hourOfDay-6-avg	summary
vehicle-hourOfWeekday-6-avg	summary
vehicle-hourOfWeekend-6-avg	summary
vehicle-hourOfDay-7-avg	summary
vehicle-hourOfWeekday-7-avg	summary
vehicle-hourOfWeekend-7-avg	summary
vehicle-hourOfDay-8-avg	summary
vehicle-hourOfWeekday-8-avg	summary
vehicle-hourOfWeekend-8-avg	summary
vehicle-hourOfDay-9-avg	summary
vehicle-hourOfWeekday-9-avg	summary
vehicle-hourOfWeekend-9-avg	summary
vehicle-hourOfDay-10-avg	summary
vehicle-hourOfWeekday-10-avg	summary
vehicle-hourOfWeekend-10-avg	summary
vehicle-hourOfDay-11-avg	summary
vehicle-hourOfWeekday-11-avg	summary
vehicle-hourOfWeekend-11-avg	summary
vehicle-hourOfDay-12-avg	summary
vehicle-hourOfWeekday-12-avg	summary
vehicle-hourOfWeekend-12-avg	summary
vehicle-hourOfDay-13-avg	summary
vehicle-hourOfWeekday-13-avg	summary
vehicle-hourOfWeekend-13-avg	summary
vehicle-hourOfDay-14-avg	summary
vehicle-hourOfWeekday-14-avg	summary
vehicle-hourOfWeekend-14-avg	summary
vehicle-hourOfDay-15-avg	summary
vehicle-hourOfWeekday-15-avg	summary
vehicle-hourOfWeekend-15-avg	summary
vehicle-hourOfDay-16-avg	summary
vehicle-hourOfWeekday-16-avg	summary
vehicle-hourOfWeekend-16-avg	summary
vehicle-hourOfDay-17-avg	summary
vehicle-hourOfWeekday-17-avg	summary
vehicle-hourOfWeekend-17-avg	summary
vehicle-hourOfDay-18-avg	summary
vehicle-hourOfWeekday-18-avg	summary
vehicle-hourOfWeekend-18-avg	summary
vehicle-hourOfDay-19-avg	summary
vehicle-hourOfWeekday-19-avg	summary
vehicle-hourOfWeekend-19-avg	summary
vehicle-hourOfDay-20-avg	summary
vehicle-hourOfWeekday-20-avg	summary
vehicle-hourOfWeekend-20-avg	summary
vehicle-hourOfDay-21-avg	summary
vehicle-hourOfWeekday-21-avg	summary
vehicle-hourOfWeekend-21-avg	summary
vehicle-hourOfDay-22-avg	summary
vehicle-hourOfWeekday-22-avg	summary
vehicle-hourOfWeekend-22-avg	summary
vehicle-hourOfDay-23-avg	summary
vehicle-hourOfWeekday-23-avg	summary
vehicle-hourOfWeekend-23-avg	summary
walking-overall-avg_V2	summary
walking-overall-sd_V2	summary
walking-weekday-avg_V2	summary
walking-weekend-avg_V2	summary
walking-mon-avg_V2	summary
walking-tue-avg_V2	summary
walking-wed-avg_V2	summary
walking-thur-avg_V2	summary
walking-fri-avg_V2	summary
walking-sat-avg_V2	summary
walking-sun-avg_V2	summary
walking-hourOfDay-0-avg_V2	summary
walking-hourOfWeekday-0-avg_V2	summary
walking-hourOfWeekend-0-avg_V2	summary
walking-hourOfDay-1-avg_V2	summary
walking-hourOfWeekday-1-avg_V2	summary
walking-hourOfWeekend-1-avg_V2	summary
walking-hourOfDay-2-avg_V2	summary
walking-hourOfWeekday-2-avg_V2	summary
walking-hourOfWeekend-2-avg_V2	summary
walking-hourOfDay-3-avg_V2	summary
walking-hourOfWeekday-3-avg_V2	summary
walking-hourOfWeekend-3-avg_V2	summary
walking-hourOfDay-4-avg_V2	summary
walking-hourOfWeekday-4-avg_V2	summary
walking-hourOfWeekend-4-avg_V2	summary
walking-hourOfDay-5-avg_V2	summary
walking-hourOfWeekday-5-avg_V2	summary
walking-hourOfWeekend-5-avg_V2	summary
walking-hourOfDay-6-avg_V2	summary
walking-hourOfWeekday-6-avg_V2	summary
walking-hourOfWeekend-6-avg_V2	summary
walking-hourOfDay-7-avg_V2	summary
walking-hourOfWeekday-7-avg_V2	summary
walking-hourOfWeekend-7-avg_V2	summary
walking-hourOfDay-8-avg_V2	summary
walking-hourOfWeekday-8-avg_V2	summary
walking-hourOfWeekend-8-avg_V2	summary
walking-hourOfDay-9-avg_V2	summary
walking-hourOfWeekday-9-avg_V2	summary
walking-hourOfWeekend-9-avg_V2	summary
walking-hourOfDay-10-avg_V2	summary
walking-hourOfWeekday-10-avg_V2	summary
walking-hourOfWeekend-10-avg_V2	summary
walking-hourOfDay-11-avg_V2	summary
walking-hourOfWeekday-11-avg_V2	summary
walking-hourOfWeekend-11-avg_V2	summary
walking-hourOfDay-12-avg_V2	summary
walking-hourOfWeekday-12-avg_V2	summary
walking-hourOfWeekend-12-avg_V2	summary
walking-hourOfDay-13-avg_V2	summary
walking-hourOfWeekday-13-avg_V2	summary
walking-hourOfWeekend-13-avg_V2	summary
walking-hourOfDay-14-avg_V2	summary
walking-hourOfWeekday-14-avg_V2	summary
walking-hourOfWeekend-14-avg_V2	summary
walking-hourOfDay-15-avg_V2	summary
walking-hourOfWeekday-15-avg_V2	summary
walking-hourOfWeekend-15-avg_V2	summary
walking-hourOfDay-16-avg_V2	summary
walking-hourOfWeekday-16-avg_V2	summary
walking-hourOfWeekend-16-avg_V2	summary
walking-hourOfDay-17-avg_V2	summary
walking-hourOfWeekday-17-avg_V2	summary
walking-hourOfWeekend-17-avg_V2	summary
walking-hourOfDay-18-avg_V2	summary
walking-hourOfWeekday-18-avg_V2	summary
walking-hourOfWeekend-18-avg_V2	summary
walking-hourOfDay-19-avg_V2	summary
walking-hourOfWeekday-19-avg_V2	summary
walking-hourOfWeekend-19-avg_V2	summary
walking-hourOfDay-20-avg_V2	summary
walking-hourOfWeekday-20-avg_V2	summary
walking-hourOfWeekend-20-avg_V2	summary
walking-hourOfDay-21-avg_V2	summary
walking-hourOfWeekday-21-avg_V2	summary
walking-hourOfWeekend-21-avg_V2	summary
walking-hourOfDay-22-avg_V2	summary
walking-hourOfWeekday-22-avg_V2	summary
walking-hourOfWeekend-22-avg_V2	summary
walking-hourOfDay-23-avg_V2	summary
walking-hourOfWeekday-23-avg_V2	summary
walking-hourOfWeekend-23-avg_V2	summary
MET-overall-avg_V2	summary
MET-overall-sd_V2	summary
MET-weekday-avg_V2	summary
MET-weekend-avg_V2	summary
MET-mon-avg_V2	summary
MET-tue-avg_V2	summary
MET-wed-avg_V2	summary
MET-thur-avg_V2	summary
MET-fri-avg_V2	summary
MET-sat-avg_V2	summary
MET-sun-avg_V2	summary
MET-hourOfDay-0-avg_V2	summary
MET-hourOfWeekday-0-avg_V2	summary
MET-hourOfWeekend-0-avg_V2	summary
MET-hourOfDay-1-avg_V2	summary
MET-hourOfWeekday-1-avg_V2	summary
MET-hourOfWeekend-1-avg_V2	summary
MET-hourOfDay-2-avg_V2	summary
MET-hourOfWeekday-2-avg_V2	summary
MET-hourOfWeekend-2-avg_V2	summary
MET-hourOfDay-3-avg_V2	summary
MET-hourOfWeekday-3-avg_V2	summary
MET-hourOfWeekend-3-avg_V2	summary
MET-hourOfDay-4-avg_V2	summary
MET-hourOfWeekday-4-avg_V2	summary
MET-hourOfWeekend-4-avg_V2	summary
MET-hourOfDay-5-avg_V2	summary
MET-hourOfWeekday-5-avg_V2	summary
MET-hourOfWeekend-5-avg_V2	summary
MET-hourOfDay-6-avg_V2	summary
MET-hourOfWeekday-6-avg_V2	summary
MET-hourOfWeekend-6-avg_V2	summary
MET-hourOfDay-7-avg_V2	summary
MET-hourOfWeekday-7-avg_V2	summary
MET-hourOfWeekend-7-avg_V2	summary
MET-hourOfDay-8-avg_V2	summary
MET-hourOfWeekday-8-avg_V2	summary
MET-hourOfWeekend-8-avg_V2	summary
MET-hourOfDay-9-avg_V2	summary
MET-hourOfWeekday-9-avg_V2	summary
MET-hourOfWeekend-9-avg_V2	summary
MET-hourOfDay-10-avg_V2	summary
MET-hourOfWeekday-10-avg_V2	summary
MET-hourOfWeekend-10-avg_V2	summary
MET-hourOfDay-11-avg_V2	summary
MET-hourOfWeekday-11-avg_V2	summary
MET-hourOfWeekend-11-avg_V2	summary
MET-hourOfDay-12-avg_V2	summary
MET-hourOfWeekday-12-avg_V2	summary
MET-hourOfWeekend-12-avg_V2	summary
MET-hourOfDay-13-avg_V2	summary
MET-hourOfWeekday-13-avg_V2	summary
MET-hourOfWeekend-13-avg_V2	summary
MET-hourOfDay-14-avg_V2	summary
MET-hourOfWeekday-14-avg_V2	summary
MET-hourOfWeekend-14-avg_V2	summary
MET-hourOfDay-15-avg_V2	summary
MET-hourOfWeekday-15-avg_V2	summary
MET-hourOfWeekend-15-avg_V2	summary
MET-hourOfDay-16-avg_V2	summary
MET-hourOfWeekday-16-avg_V2	summary
MET-hourOfWeekend-16-avg_V2	summary
MET-hourOfDay-17-avg_V2	summary
MET-hourOfWeekday-17-avg_V2	summary
MET-hourOfWeekend-17-avg_V2	summary
MET-hourOfDay-18-avg_V2	summary
MET-hourOfWeekday-18-avg_V2	summary
MET-hourOfWeekend-18-avg_V2	summary
MET-hourOfDay-19-avg_V2	summary
MET-hourOfWeekday-19-avg_V2	summary
MET-hourOfWeekend-19-avg_V2	summary
MET-hourOfDay-20-avg_V2	summary
MET-hourOfWeekday-20-avg_V2	summary
MET-hourOfWeekend-20-avg_V2	summary
MET-hourOfDay-21-avg_V2	summary
MET-hourOfWeekday-21-avg_V2	summary
MET-hourOfWeekend-21-avg_V2	summary
MET-hourOfDay-22-avg_V2	summary
MET-hourOfWeekday-22-avg_V2	summary
MET-hourOfWeekend-22-avg_V2	summary
MET-hourOfDay-23-avg_V2	summary
MET-hourOfWeekday-23-avg_V2	summary
MET-hourOfWeekend-23-avg_V2	summary
enmoTrunc_mean	epoch
enmoTrunc_std	epoch
enmoTrunc_min	epoch
enmoTrunc_25%	epoch
enmoTrunc_50%	epoch
enmoTrunc_75%	epoch
enmoTrunc_max	epoch
enmoAbs_mean	epoch
enmoAbs_std	epoch
enmoAbs_min	epoch
enmoAbs_25%	epoch
enmoAbs_50%	epoch
enmoAbs_75%	epoch
enmoAbs_max	epoch
xMean_mean	epoch
xMean_std	epoch
xMean_min	epoch
xMean_25%	epoch
xMean_50%	epoch
xMean_75%	epoch
xMean_max	epoch
yMean_mean	epoch
yMean_std	epoch
yMean_min	epoch
yMean_25%	epoch
yMean_50%	epoch
yMean_75%	epoch
yMean_max	epoch
zMean_mean	epoch
zMean_std	epoch
zMean_min	epoch
zMean_25%	epoch
zMean_50%	epoch
zMean_75%	epoch
zMean_max	epoch
xRange_mean	epoch
xRange_std	epoch
xRange_min	epoch
xRange_25%	epoch
xRange_50%	epoch
xRange_75%	epoch
xRange_max	epoch
yRange_mean	epoch
yRange_std	epoch
yRange_min	epoch
yRange_25%	epoch
yRange_50%	epoch
yRange_75%	epoch
yRange_max	epoch
zRange_mean	epoch
zRange_std	epoch
zRange_min	epoch
zRange_25%	epoch
zRange_50%	epoch
zRange_75%	epoch
zRange_max	epoch
xStd_mean	epoch
xStd_std	epoch
xStd_min	epoch
xStd_25%	epoch
xStd_50%	epoch
xStd_75%	epoch
xStd_max	epoch
yStd_mean	epoch
yStd_std	epoch
yStd_min	epoch
yStd_25%	epoch
yStd_50%	epoch
yStd_75%	epoch
yStd_max	epoch
zStd_mean	epoch
zStd_std	epoch
zStd_min	epoch
zStd_25%	epoch
zStd_50%	epoch
zStd_75%	epoch
zStd_max	epoch
xyCov_mean	epoch
xyCov_std	epoch
xyCov_min	epoch
xyCov_25%	epoch
xyCov_50%	epoch
xyCov_75%	epoch
xyCov_max	epoch
xzCov_mean	epoch
xzCov_std	epoch
xzCov_min	epoch
xzCov_25%	epoch
xzCov_50%	epoch
xzCov_75%	epoch
xzCov_max	epoch
yzCov_mean	epoch
yzCov_std	epoch
yzCov_min	epoch
yzCov_25%	epoch
yzCov_50%	epoch
yzCov_75%	epoch
yzCov_max	epoch
mean_mean	epoch
mean_std	epoch
mean_min	epoch
mean_25%	epoch
mean_50%	epoch
mean_75%	epoch
mean_max	epoch
sd_mean	epoch
sd_std	epoch
sd_min	epoch
sd_25%	epoch
sd_50%	epoch
sd_75%	epoch
sd_max	epoch
coefvariation_mean	epoch
coefvariation_std	epoch
coefvariation_min	epoch
coefvariation_25%	epoch
coefvariation_50%	epoch
coefvariation_75%	epoch
coefvariation_max	epoch
median_mean	epoch
median_std	epoch
median_min	epoch
median_25%	epoch
median_50%	epoch
median_75%	epoch
median_max	epoch
min_mean	epoch
min_std	epoch
min_min	epoch
min_25%	epoch
min_50%	epoch
min_75%	epoch
min_max	epoch
max_mean	epoch
max_std	epoch
max_min	epoch
max_25%	epoch
max_50%	epoch
max_75%	epoch
max_max	epoch
25thp_mean	epoch
25thp_std	epoch
25thp_min	epoch
25thp_25%	epoch
25thp_50%	epoch
25thp_75%	epoch
25thp_max	epoch
75thp_mean	epoch
75thp_std	epoch
75thp_min	epoch
75thp_25%	epoch
75thp_50%	epoch
75thp_75%	epoch
75thp_max	epoch
autocorr_mean	epoch
autocorr_std	epoch
autocorr_min	epoch
autocorr_25%	epoch
autocorr_50%	epoch
autocorr_75%	epoch
autocorr_max	epoch
corrxy_mean	epoch
corrxy_std	epoch
corrxy_min	epoch
corrxy_25%	epoch
corrxy_50%	epoch
corrxy_75%	epoch
corrxy_max	epoch
corrxz_mean	epoch
corrxz_std	epoch
corrxz_min	epoch
corrxz_25%	epoch
corrxz_50%	epoch
corrxz_75%	epoch
corrxz_max	epoch
corryz_mean	epoch
corryz_std	epoch
corryz_min	epoch
corryz_25%	epoch
corryz_50%	epoch
corryz_75%	epoch
corryz_max	epoch
avgroll_mean	epoch
avgroll_std	epoch
avgroll_min	epoch
avgroll_25%	epoch
avgroll_50%	epoch
avgroll_75%	epoch
avgroll_max	epoch
avgpitch_mean	epoch
avgpitch_std	epoch
avgpitch_min	epoch
avgpitch_25%	epoch
avgpitch_50%	epoch
avgpitch_75%	epoch
avgpitch_max	epoch
avgyaw_mean	epoch
avgyaw_std	epoch
avgyaw_min	epoch
avgyaw_25%	epoch
avgyaw_50%	epoch
avgyaw_75%	epoch
avgyaw_max	epoch
sdroll_mean	epoch
sdroll_std	epoch
sdroll_min	epoch
sdroll_25%	epoch
sdroll_50%	epoch
sdroll_75%	epoch
sdroll_max	epoch
sdpitch_mean	epoch
sdpitch_std	epoch
sdpitch_min	epoch
sdpitch_25%	epoch
sdpitch_50%	epoch
sdpitch_75%	epoch
sdpitch_max	epoch
sdyaw_mean	epoch
sdyaw_std	epoch
sdyaw_min	epoch
sdyaw_25%	epoch
sdyaw_50%	epoch
sdyaw_75%	epoch
sdyaw_max	epoch
rollg_mean	epoch
rollg_std	epoch
rollg_min	epoch
rollg_25%	epoch
rollg_50%	epoch
rollg_75%	epoch
rollg_max	epoch
pitchg_mean	epoch
pitchg_std	epoch
pitchg_min	epoch
pitchg_25%	epoch
pitchg_50%	epoch
pitchg_75%	epoch
pitchg_max	epoch
yawg_mean	epoch
yawg_std	epoch
yawg_min	epoch
yawg_25%	epoch
yawg_50%	epoch
yawg_75%	epoch
yawg_max	epoch
fmax_mean	epoch
fmax_std	epoch
fmax_min	epoch
fmax_25%	epoch
fmax_50%	epoch
fmax_75%	epoch
fmax_max	epoch
pmax_mean	epoch
pmax_std	epoch
pmax_min	epoch
pmax_25%	epoch
pmax_50%	epoch
pmax_75%	epoch
pmax_max	epoch
fmaxband_mean	epoch
fmaxband_std	epoch
fmaxband_min	epoch
fmaxband_25%	epoch
fmaxband_50%	epoch
fmaxband_75%	epoch
fmaxband_max	epoch
pmaxband_mean	epoch
pmaxband_std	epoch
pmaxband_min	epoch
pmaxband_25%	epoch
pmaxband_50%	epoch
pmaxband_75%	epoch
pmaxband_max	epoch
entropy_mean	epoch
entropy_std	epoch
entropy_min	epoch
entropy_25%	epoch
entropy_50%	epoch
entropy_75%	epoch
entropy_max	epoch
fft1_mean	epoch
fft1_std	epoch
fft1_min	epoch
fft1_25%	epoch
fft1_50%	epoch
fft1_75%	epoch
fft1_max	epoch
fft2_mean	epoch
fft2_std	epoch
fft2_min	epoch
fft2_25%	epoch
fft2_50%	epoch
fft2_75%	epoch
fft2_max	epoch
fft3_mean	epoch
fft3_std	epoch
fft3_min	epoch
fft3_25%	epoch
fft3_50%	epoch
fft3_75%	epoch
fft3_max	epoch
fft4_mean	epoch
fft4_std	epoch
fft4_min	epoch
fft4_25%	epoch
fft4_50%	epoch
fft4_75%	epoch
fft4_max	epoch
fft5_mean	epoch
fft5_std	epoch
fft5_min	epoch
fft5_25%	epoch
fft5_50%	epoch
fft5_75%	epoch
fft5_max	epoch
fft6_mean	epoch
fft6_std	epoch
fft6_min	epoch
fft6_25%	epoch
fft6_50%	epoch
fft6_75%	epoch
fft6_max	epoch
fft7_mean	epoch
fft7_std	epoch
fft7_min	epoch
fft7_25%	epoch
fft7_50%	epoch
fft7_75%	epoch
fft7_max	epoch
fft8_mean	epoch
fft8_std	epoch
fft8_min	epoch
fft8_25%	epoch
fft8_50%	epoch
fft8_75%	epoch
fft8_max	epoch
fft9_mean	epoch
fft9_std	epoch
fft9_min	epoch
fft9_25%	epoch
fft9_50%	epoch
fft9_75%	epoch
fft9_max	epoch
fft10_mean	epoch
fft10_std	epoch
fft10_min	epoch
fft10_25%	epoch
fft10_50%	epoch
fft10_75%	epoch
fft10_max	epoch
fft11_mean	epoch
fft11_std	epoch
fft11_min	epoch
fft11_25%	epoch
fft11_50%	epoch
fft11_75%	epoch
fft11_max	epoch
fft12_mean	epoch
fft12_std	epoch
fft12_min	epoch
fft12_25%	epoch
fft12_50%	epoch
fft12_75%	epoch
fft12_max	epoch
MAD_mean	epoch
MAD_std	epoch
MAD_min	epoch
MAD_25%	epoch
MAD_50%	epoch
MAD_75%	epoch
MAD_max	epoch
MPD_mean	epoch
MPD_std	epoch
MPD_min	epoch
MPD_25%	epoch
MPD_50%	epoch
MPD_75%	epoch
MPD_max	epoch
skew_mean	epoch
skew_std	epoch
skew_min	epoch
skew_25%	epoch
skew_50%	epoch
skew_75%	epoch
skew_max	epoch
kurt_mean	epoch
kurt_std	epoch
kurt_min	epoch
kurt_25%	epoch
kurt_50%	epoch
kurt_75%	epoch
kurt_max	epoch
avgArmAngel_mean	epoch
avgArmAngel_std	epoch
avgArmAngel_min	epoch
avgArmAngel_25%	epoch
avgArmAngel_50%	epoch
avgArmAngel_75%	epoch
avgArmAngel_max	epoch
f1_mean	epoch
f1_std	epoch
f1_min	epoch
f1_25%	epoch
f1_50%	epoch
f1_75%	epoch
f1_max	epoch
p1_mean	epoch
p1_std	epoch
p1_min	epoch
p1_25%	epoch
p1_50%	epoch
p1_75%	epoch
p1_max	epoch
f2_mean	epoch
f2_std	epoch
f2_min	epoch
f2_25%	epoch
f2_50%	epoch
f2_75%	epoch
f2_max	epoch
p2_mean	epoch
p2_std	epoch
p2_min	epoch
p2_25%	epoch
p2_50%	epoch
p2_75%	epoch
p2_max	epoch
f625_mean	epoch
f625_std	epoch
f625_min	epoch
f625_25%	epoch
f625_50%	epoch
f625_75%	epoch
f625_max	epoch
p625_mean	epoch
p625_std	epoch
p625_min	epoch
p625_25%	epoch
p625_50%	epoch
p625_75%	epoch
p625_max	epoch
totalPower_mean	epoch
totalPower_std	epoch
totalPower_min	epoch
totalPower_25%	epoch
totalPower_50%	epoch
totalPower_75%	epoch
totalPower_max	epoch
xfft1_mean	epoch
xfft1_std	epoch
xfft1_min	epoch
xfft1_25%	epoch
xfft1_50%	epoch
xfft1_75%	epoch
xfft1_max	epoch
xfft2_mean	epoch
xfft2_std	epoch
xfft2_min	epoch
xfft2_25%	epoch
xfft2_50%	epoch
xfft2_75%	epoch
xfft2_max	epoch
xfft3_mean	epoch
xfft3_std	epoch
xfft3_min	epoch
xfft3_25%	epoch
xfft3_50%	epoch
xfft3_75%	epoch
xfft3_max	epoch
xfft4_mean	epoch
xfft4_std	epoch
xfft4_min	epoch
xfft4_25%	epoch
xfft4_50%	epoch
xfft4_75%	epoch
xfft4_max	epoch
xfft5_mean	epoch
xfft5_std	epoch
xfft5_min	epoch
xfft5_25%	epoch
xfft5_50%	epoch
xfft5_75%	epoch
xfft5_max	epoch
xfft6_mean	epoch
xfft6_std	epoch
xfft6_min	epoch
xfft6_25%	epoch
xfft6_50%	epoch
xfft6_75%	epoch
xfft6_max	epoch
xfft7_mean	epoch
xfft7_std	epoch
xfft7_min	epoch
xfft7_25%	epoch
xfft7_50%	epoch
xfft7_75%	epoch
xfft7_max	epoch
xfft8_mean	epoch
xfft8_std	epoch
xfft8_min	epoch
xfft8_25%	epoch
xfft8_50%	epoch
xfft8_75%	epoch
xfft8_max	epoch
xfft9_mean	epoch
xfft9_std	epoch
xfft9_min	epoch
xfft9_25%	epoch
xfft9_50%	epoch
xfft9_75%	epoch
xfft9_max	epoch
xfft10_mean	epoch
xfft10_std	epoch
xfft10_min	epoch
xfft10_25%	epoch
xfft10_50%	epoch
xfft10_75%	epoch
xfft10_max	epoch
xfft11_mean	epoch
xfft11_std	epoch
xfft11_min	epoch
xfft11_25%	epoch
xfft11_50%	epoch
xfft11_75%	epoch
xfft11_max	epoch
xfft12_mean	epoch
xfft12_std	epoch
xfft12_min	epoch
xfft12_25%	epoch
xfft12_50%	epoch
xfft12_75%	epoch
xfft12_max	epoch
yfft1_mean	epoch
yfft1_std	epoch
yfft1_min	epoch
yfft1_25%	epoch
yfft1_50%	epoch
yfft1_75%	epoch
yfft1_max	epoch
yfft2_mean	epoch
yfft2_std	epoch
yfft2_min	epoch
yfft2_25%	epoch
yfft2_50%	epoch
yfft2_75%	epoch
yfft2_max	epoch
yfft3_mean	epoch
yfft3_std	epoch
yfft3_min	epoch
yfft3_25%	epoch
yfft3_50%	epoch
yfft3_75%	epoch
yfft3_max	epoch
yfft4_mean	epoch
yfft4_std	epoch
yfft4_min	epoch
yfft4_25%	epoch
yfft4_50%	epoch
yfft4_75%	epoch
yfft4_max	epoch
yfft5_mean	epoch
yfft5_std	epoch
yfft5_min	epoch
yfft5_25%	epoch
yfft5_50%	epoch
yfft5_75%	epoch
yfft5_max	epoch
yfft6_mean	epoch
yfft6_std	epoch
yfft6_min	epoch
yfft6_25%	epoch
yfft6_50%	epoch
yfft6_75%	epoch
yfft6_max	epoch
yfft7_mean	epoch
yfft7_std	epoch
yfft7_min	epoch
yfft7_25%	epoch
yfft7_50%	epoch
yfft7_75%	epoch
yfft7_max	epoch
yfft8_mean	epoch
yfft8_std	epoch
yfft8_min	epoch
yfft8_25%	epoch
yfft8_50%	epoch
yfft8_75%	epoch
yfft8_max	epoch
yfft9_mean	epoch
yfft9_std	epoch
yfft9_min	epoch
yfft9_25%	epoch
yfft9_50%	epoch
yfft9_75%	epoch
yfft9_max	epoch
yfft10_mean	epoch
yfft10_std	epoch
yfft10_min	epoch
yfft10_25%	epoch
yfft10_50%	epoch
yfft10_75%	epoch
yfft10_max	epoch
yfft11_mean	epoch
yfft11_std	epoch
yfft11_min	epoch
yfft11_25%	epoch
yfft11_50%	epoch
yfft11_75%	epoch
yfft11_max	epoch
yfft12_mean	epoch
yfft12_std	epoch
yfft12_min	epoch
yfft12_25%	epoch
yfft12_50%	epoch
yfft12_75%	epoch
yfft12_max	epoch
zfft1_mean	epoch
zfft1_std	epoch
zfft1_min	epoch
zfft1_25%	epoch
zfft1_50%	epoch
zfft1_75%	epoch
zfft1_max	epoch
zfft2_mean	epoch
zfft2_std	epoch
zfft2_min	epoch
zfft2_25%	epoch
zfft2_50%	epoch
zfft2_75%	epoch
zfft2_max	epoch
zfft3_mean	epoch
zfft3_std	epoch
zfft3_min	epoch
zfft3_25%	epoch
zfft3_50%	epoch
zfft3_75%	epoch
zfft3_max	epoch
zfft4_mean	epoch
zfft4_std	epoch
zfft4_min	epoch
zfft4_25%	epoch
zfft4_50%	epoch
zfft4_75%	epoch
zfft4_max	epoch
zfft5_mean	epoch
zfft5_std	epoch
zfft5_min	epoch
zfft5_25%	epoch
zfft5_50%	epoch
zfft5_75%	epoch
zfft5_max	epoch
zfft6_mean	epoch
zfft6_std	epoch
zfft6_min	epoch
zfft6_25%	epoch
zfft6_50%	epoch
zfft6_75%	epoch
zfft6_max	epoch
zfft7_mean	epoch
zfft7_std	epoch
zfft7_min	epoch
zfft7_25%	epoch
zfft7_50%	epoch
zfft7_75%	epoch
zfft7_max	epoch
zfft8_mean	epoch
zfft8_std	epoch
zfft8_min	epoch
zfft8_25%	epoch
zfft8_50%	epoch
zfft8_75%	epoch
zfft8_max	epoch
zfft9_mean	epoch
zfft9_std	epoch
zfft9_min	epoch
zfft9_25%	epoch
zfft9_50%	epoch
zfft9_75%	epoch
zfft9_max	epoch
zfft10_mean	epoch
zfft10_std	epoch
zfft10_min	epoch
zfft10_25%	epoch
zfft10_50%	epoch
zfft10_75%	epoch
zfft10_max	epoch
zfft11_mean	epoch
zfft11_std	epoch
zfft11_min	epoch
zfft11_25%	epoch
zfft11_50%	epoch
zfft11_75%	epoch
zfft11_max	epoch
zfft12_mean	epoch
zfft12_std	epoch
zfft12_min	epoch
zfft12_25%	epoch
zfft12_50%	epoch
zfft12_75%	epoch
zfft12_max	epoch
vmfft1_mean	epoch
vmfft1_std	epoch
vmfft1_min	epoch
vmfft1_25%	epoch
vmfft1_50%	epoch
vmfft1_75%	epoch
vmfft1_max	epoch
vmfft2_mean	epoch
vmfft2_std	epoch
vmfft2_min	epoch
vmfft2_25%	epoch
vmfft2_50%	epoch
vmfft2_75%	epoch
vmfft2_max	epoch
vmfft3_mean	epoch
vmfft3_std	epoch
vmfft3_min	epoch
vmfft3_25%	epoch
vmfft3_50%	epoch
vmfft3_75%	epoch
vmfft3_max	epoch
vmfft4_mean	epoch
vmfft4_std	epoch
vmfft4_min	epoch
vmfft4_25%	epoch
vmfft4_50%	epoch
vmfft4_75%	epoch
vmfft4_max	epoch
vmfft5_mean	epoch
vmfft5_std	epoch
vmfft5_min	epoch
vmfft5_25%	epoch
vmfft5_50%	epoch
vmfft5_75%	epoch
vmfft5_max	epoch
vmfft6_mean	epoch
vmfft6_std	epoch
vmfft6_min	epoch
vmfft6_25%	epoch
vmfft6_50%	epoch
vmfft6_75%	epoch
vmfft6_max	epoch
vmfft7_mean	epoch
vmfft7_std	epoch
vmfft7_min	epoch
vmfft7_25%	epoch
vmfft7_50%	epoch
vmfft7_75%	epoch
vmfft7_max	epoch
vmfft8_mean	epoch
vmfft8_std	epoch
vmfft8_min	epoch
vmfft8_25%	epoch
vmfft8_50%	epoch
vmfft8_75%	epoch
vmfft8_max	epoch
vmfft9_mean	epoch
vmfft9_std	epoch
vmfft9_min	epoch
vmfft9_25%	epoch
vmfft9_50%	epoch
vmfft9_75%	epoch
vmfft9_max	epoch
vmfft10_mean	epoch
vmfft10_std	epoch
vmfft10_min	epoch
vmfft10_25%	epoch
vmfft10_50%	epoch
vmfft10_75%	epoch
vmfft10_max	epoch
vmfft11_mean	epoch
vmfft11_std	epoch
vmfft11_min	epoch
vmfft11_25%	epoch
vmfft11_50%	epoch
vmfft11_75%	epoch
vmfft11_max	epoch
vmfft12_mean	epoch
vmfft12_std	epoch
vmfft12_min	epoch
vmfft12_25%	epoch
vmfft12_50%	epoch
vmfft12_75%	epoch
vmfft12_max	epoch
temp_mean	epoch
temp_std	epoch
temp_min	epoch
temp_25%	epoch
temp_50%	epoch
temp_75%	epoch
temp_max	epoch
total_moderate_week	hand-engineered features
total_sedentary_week	hand-engineered features
total_sleep_week_V1	hand-engineered features
total_tasks-light_week	hand-engineered features
total_walking_week_V1	hand-engineered features
0.05_percentile_minute_acc_V1	hand-engineered features
0.1_percentile_minute_acc_V1	hand-engineered features
0.25_percentile_minute_acc_V1	hand-engineered features
0.5_percentile_minute_acc_V1	hand-engineered features
0.75_percentile_minute_acc_V1	hand-engineered features
0.9_percentile_minute_acc_V1	hand-engineered features
IQR_V1	hand-engineered features
median_Avg_Daily_Acc_V1	hand-engineered features
mean_Avg_Daily_Acc_V1	hand-engineered features
std_Avg_Daily_Acc_V1	hand-engineered features
mean_Avg_Daily_Acc_0to6_V1	hand-engineered features
mean_Avg_Daily_Acc_6to9_V1	hand-engineered features
mean_Avg_Daily_Acc_9to19_V1	hand-engineered features
mean_Avg_Daily_Acc_19to24_V1	hand-engineered features
moderate_AvgAcc	hand-engineered features
moderate_StdAcc	hand-engineered features
sedentary_AvgAcc	hand-engineered features
sedentary_StdAcc	hand-engineered features
sleep_AvgAcc_V1	hand-engineered features
sleep_StdAcc_V1	hand-engineered features
tasks-light_AvgAcc	hand-engineered features
tasks-light_StdAcc	hand-engineered features
walking_AvgAcc_V1	hand-engineered features
walking_StdAcc_V1	hand-engineered features
mean_daily_share_moderate	hand-engineered features
std_daily_share_moderate	hand-engineered features
mean_daily_share_sedentary	hand-engineered features
std_daily_share_sedentary	hand-engineered features
mean_daily_share_sleep_V1	hand-engineered features
std_daily_share_sleep_V1	hand-engineered features
mean_daily_share_tasks-light	hand-engineered features
std_daily_share_tasks-light	hand-engineered features
mean_daily_share_walking_V1	hand-engineered features
std_daily_share_walking_V1	hand-engineered features
total_moderate_weekend	hand-engineered features
total_sedentary_weekend	hand-engineered features
total_sleep_weekend_V1	hand-engineered features
total_tasks-light_weekend	hand-engineered features
total_walking_weekend_V1	hand-engineered features
go_to_bed_hour_saturday_V1	hand-engineered features
wake_up_hour_sunday_V1	hand-engineered features
avg_duration_night_sleep_V1	hand-engineered features
avg_duration_profound_sleep_V1	hand-engineered features
std_duration_profound_sleep_V1	hand-engineered features
nb_of_sleeps_V1	hand-engineered features
avg_duration_longest_sleep_V1	hand-engineered features
std_duration_longest_sleep_V1	hand-engineered features
avg_GoToBedHour_V1	hand-engineered features
avg_interruptions_in_longest_sleep_V1	hand-engineered features
std_OutOfBedTime_V1	hand-engineered features
avg_duration_daily_continuous_walk_V1	hand-engineered features
avg_duration_daily_longest_walk_V1	hand-engineered features
avg_acceleration_daily_continuous_walk_V1	hand-engineered features
met_hours_per_week_V1	hand-engineered features
avg_daily_met_hours_V1	hand-engineered features
std_daily_met_hours_V1	hand-engineered features
mean_MET_hours_0to6_V1	hand-engineered features
mean_MET_hours_6to9_V1	hand-engineered features
mean_MET_hours_9to19_V1	hand-engineered features
mean_MET_hours_19to24_V1	hand-engineered features
avg_daily_share_MET_light_intensity_V1	hand-engineered features
avg_acc_MET_light_intensity_V1	hand-engineered features
std_acc_MET_light_intensity_V1	hand-engineered features
avg_daily_share_MET_moderate_intensity_V1	hand-engineered features
avg_acc_MET_moderate_intensity_V1	hand-engineered features
std_acc_MET_moderate_intensity_V1	hand-engineered features
total_bicycling_week	hand-engineered features
total_mixed_week	hand-engineered features
total_sleep_week_V2	hand-engineered features
total_vehicle_week	hand-engineered features
total_walking_week_V2	hand-engineered features
total_sit.stand_week	hand-engineered features
0.05_percentile_minute_acc_V2	hand-engineered features
0.1_percentile_minute_acc_V2	hand-engineered features
0.25_percentile_minute_acc_V2	hand-engineered features
0.5_percentile_minute_acc_V2	hand-engineered features
0.75_percentile_minute_acc_V2	hand-engineered features
0.9_percentile_minute_acc_V2	hand-engineered features
median_Avg_Daily_Acc_V2	hand-engineered features
mean_Avg_Daily_Acc_V2	hand-engineered features
std_Avg_Daily_Acc_V2	hand-engineered features
mean_Avg_Daily_Acc_9to19_V2	hand-engineered features
bicycling_AvgAcc	hand-engineered features
bicycling_StdAcc	hand-engineered features
mixed_AvgAcc	hand-engineered features
mixed_StdAcc	hand-engineered features
sleep_AvgAcc_V2	hand-engineered features
sleep_StdAcc_V2	hand-engineered features
vehicle_AvgAcc	hand-engineered features
vehicle_StdAcc	hand-engineered features
walking_AvgAcc_V2	hand-engineered features
walking_StdAcc_V2	hand-engineered features
sit.stand_AvgAcc	hand-engineered features
sit.stand_StdAcc	hand-engineered features
mean_daily_share_bicycling	hand-engineered features
std_daily_share_bicycling	hand-engineered features
mean_daily_share_mixed	hand-engineered features
std_daily_share_mixed	hand-engineered features
mean_daily_share_sleep_V2	hand-engineered features
std_daily_share_sleep_V2	hand-engineered features
mean_daily_share_vehicle	hand-engineered features
std_daily_share_vehicle	hand-engineered features
mean_daily_share_walking_V2	hand-engineered features
std_daily_share_walking_V2	hand-engineered features
mean_daily_share_sit.stand	hand-engineered features
std_daily_share_sit.stand	hand-engineered features
total_bicycling_weekend	hand-engineered features
total_mixed_weekend	hand-engineered features
total_sleep_weekend_V2	hand-engineered features
total_vehicle_weekend	hand-engineered features
total_walking_weekend_V2	hand-engineered features
total_sit.stand_weekend	hand-engineered features
go_to_bed_hour_saturday_V2	hand-engineered features
wake_up_hour_sunday_V2	hand-engineered features
avg_duration_night_sleep_V2	hand-engineered features
avg_duration_profound_sleep_V2	hand-engineered features
std_duration_profound_sleep_V2	hand-engineered features
nb_of_sleeps_V2	hand-engineered features
avg_duration_longest_sleep_V2	hand-engineered features
std_duration_longest_sleep_V2	hand-engineered features
avg_GoToBedHour_V2	hand-engineered features
avg_interruptions_in_longest_sleep_V2	hand-engineered features
std_OutOfBedTime_V2	hand-engineered features
avg_duration_daily_continuous_walk_V2	hand-engineered features
avg_duration_daily_longest_walk_V2	hand-engineered features
avg_acceleration_daily_continuous_walk_V2	hand-engineered features
met_hours_per_week_V2	hand-engineered features
avg_daily_met_hours_V2	hand-engineered features
std_daily_met_hours_V2	hand-engineered features
mean_MET_hours_0to6_V2	hand-engineered features
mean_MET_hours_6to9_V2	hand-engineered features
mean_MET_hours_9to19_V2	hand-engineered features
mean_MET_hours_19to24_V2	hand-engineered features
avg_daily_share_MET_light_intensity_V2	hand-engineered features
avg_acc_MET_light_intensity_V2	hand-engineered features
std_acc_MET_light_intensity_V2	hand-engineered features
avg_daily_share_MET_moderate_intensity_V2	hand-engineered features
avg_acc_MET_moderate_intensity_V2	hand-engineered features
std_acc_MET_moderate_intensity_V2	hand-engineered features
avg_daily_share_MET_vigorous_intensity_V2	hand-engineered features
avg_acc_MET_vigorous_intensity_V2	hand-engineered features
std_acc_MET_vigorous_intensity_V2	hand-engineered features
